# Climatic and socio-economic factors supporting the co-circulation of dengue, Zika and chikungunya in three different ecosystems in Colombia

**DOI:** 10.1101/2020.11.18.20233940

**Authors:** Jasmine Morgan, Clare Strode, J. Enrique Salcedo-Sora

**Author notes:** Corresponding authors (CS).

## Abstract

Dengue, Zika and chikungunya are diseases of global health significance caused by arboviruses and transmitted by the mosquito *Aedes aegypti* of worldwide circulation. The arrival of the Zika and chikungunya viruses to South America increased the complexity of transmission and morbidity caused by these viruses co-circulating in the same vector mosquito species. Here we present an integrated analysis of the reported arbovirus cases between 2007 and 2017 and local climate and socio-economic profiles of three distinct Colombian municipalities (Bello, Cúcuta and Moniquirá). These locations were confirmed as three different ecosystems given their contrasted geographic, climatic and socio-economic profiles. Correlational analyses were conducted with both generalised linear models and generalised additive models for the geographical data. Average temperature and wind speed were strongly correlated with disease incidence. The transmission of Zika during the 2016 epidemic appeared to decrease circulation of dengue in Cúcuta, an area of sustained high incidence of dengue. Socio-economic factors such as barriers to health and childhood services, inadequate sanitation and poor water supply suggested an unfavourable impact on the transmission of dengue, Zika and chikungunya in all three ecosystems. Socio-demographic influencers were also discussed including the influx of people to Cúcuta, fleeing political and economic instability from neighbouring Venezuela. *Aedes aegypti* is expanding its range and increasing the global threat of these diseases. It is therefore vital that we learn from the epidemiology of these arboviruses and translate it into an actionable knowledge base. This is even more acute given the recent historical high of dengue cases in the Americas in 2019, preceding the COVID-19 pandemic, which is itself hampering mosquito control efforts.

**Author summary:** Viruses transmitted by *Ae. aegypti* mosquitoes (dengue, Zika, chikungunya) are amongst the most significant public health concerns of recent years due to the increase in global cases and the rapid spread of the vectors. The primary method of controlling the spread of these arboviruses is through mosquito control. Understanding factors associated with risk of these viruses is key for informing control programmes and predicting when outbreaks may occur. Climate is an important driver in mosquito development and virus reproduction and hence the association of climate with disease risk. Socio-economic factors contribute to perpetuate disease risk. Areas of high poverty have abundance of suitable habitat for *Ae. aegypti* (e.g. due to poor housing and sanitation). This study investigated the factors effecting arbovirus incidence in three distinct regions of Colombia: Bello, Cúcuta and Moniquirá. The results show significant relationships between disease incidence and temperature, precipitation and wind speed. A decline in dengue following outbreaks of Zika (2016) is also reported. Measures of poverty, including critical overcrowding and no access to improved water source were also found to be higher in areas of higher disease incidence. The results of this study highlight the importance of using a multifactorial approach when designing vector control programs in order to effectively distribute health care resources.

## Supplementary material for "Climatic and socio-economic factors supporting the co-circulation of dengue, Zika and chikungunya in three different ecosystems in Colombia": Climatological and sociological data

### Sheet: Data
Municipality	Year	Week	Chikungunya incidence	Dengue incidence	Severe dengue incidence	Zika incidence	Total arbovirus incidence	Tmax	Tmin	Tavg	Precipitation	Havg	Wsmax	Wsmin	WSavg	Elevation	Population	MPI	Illiteracy	Low Educational Achievement	School lag	School absence	Barriers to childhood services	Child labour	No health insurance	Barriers to health services	Informal work	Dependency rate	No access improved water	Inadequate excreta disposal	Inappropriate flooring material	Inappropriate wall exterior	Critical overcrowding
Bello	2007	1	0	0	0	0	0	23.48	13.97	17.8386	38.56	86.3414	0.63	0.02	0.317143	1812.23	388401	14.2	4.4	36.5	13.2	2.8	1.8	0.5	19.2	2.8	72.7	25.4	5.6	5.5	0.7	1.4	5.6
Bello	2007	2	0	0	0	0	0	23.86	13.66	17.9443	9.3	88.8829	0.62	0.01	0.26	1812.23	388401	14.2	4.4	36.5	13.2	2.8	1.8	0.5	19.2	2.8	72.7	25.4	5.6	5.5	0.7	1.4	5.6
Bello	2007	3	0	0	0	0	0	23.54	13.73	18.0014	14.46	87.8914	0.68	0.03	0.338571	1812.23	388401	14.2	4.4	36.5	13.2	2.8	1.8	0.5	19.2	2.8	72.7	25.4	5.6	5.5	0.7	1.4	5.6
Bello	2007	4	0	0	0	0	0	23.82	14.81	18.2929	26.14	87.8557	0.73	0.06	0.292857	1812.23	388401	14.2	4.4	36.5	13.2	2.8	1.8	0.5	19.2	2.8	72.7	25.4	5.6	5.5	0.7	1.4	5.6
Bello	2007	5	0	0	0	0	0	25.01	12.62	18.4557	3.69	81.3514	0.82	0.02	0.412857	1812.23	388401	14.2	4.4	36.5	13.2	2.8	1.8	0.5	19.2	2.8	72.7	25.4	5.6	5.5	0.7	1.4	5.6
Bello	2007	6	0	0	0	0	0	24.48	11.69	18.1286	0.03	76.4357	0.8	0.03	0.432857	1812.23	388401	14.2	4.4	36.5	13.2	2.8	1.8	0.5	19.2	2.8	72.7	25.4	5.6	5.5	0.7	1.4	5.6
Bello	2007	7	0	0	0	0	0	25.02	13.41	18.1471	4.03	81.6829	0.73	0.07	0.387143	1812.23	388401	14.2	4.4	36.5	13.2	2.8	1.8	0.5	19.2	2.8	72.7	25.4	5.6	5.5	0.7	1.4	5.6
Bello	2007	8	0	0	0	0	0	24.66	12.35	17.7743	0.97	76.9014	0.8	0.03	0.391429	1812.23	388401	14.2	4.4	36.5	13.2	2.8	1.8	0.5	19.2	2.8	72.7	25.4	5.6	5.5	0.7	1.4	5.6
Bello	2007	9	0	0	0	0	0	26.39	13.43	19.4814	0.06	75.07	0.76	0.04	0.33	1812.23	388401	14.2	4.4	36.5	13.2	2.8	1.8	0.5	19.2	2.8	72.7	25.4	5.6	5.5	0.7	1.4	5.6
Bello	2007	10	0	0	0	0	0	22.11	14.54	17.6643	17.86	87.6814	0.76	0.04	0.26	1812.23	388401	14.2	4.4	36.5	13.2	2.8	1.8	0.5	19.2	2.8	72.7	25.4	5.6	5.5	0.7	1.4	5.6
Bello	2007	11	0	0	0	0	0	23.65	14.59	17.9543	15.81	85.4829	0.63	0.01	0.294286	1812.23	388401	14.2	4.4	36.5	13.2	2.8	1.8	0.5	19.2	2.8	72.7	25.4	5.6	5.5	0.7	1.4	5.6
Bello	2007	12	0	0	0	0	0	24.66	14.8	18.2586	21.6	83.8471	0.8	0.02	0.307143	1812.23	388401	14.2	4.4	36.5	13.2	2.8	1.8	0.5	19.2	2.8	72.7	25.4	5.6	5.5	0.7	1.4	5.6
Bello	2007	13	0	0	0	0	0	23.25	14.35	17.6957	44.67	87.9014	0.7	0.02	0.304286	1812.23	388401	14.2	4.4	36.5	13.2	2.8	1.8	0.5	19.2	2.8	72.7	25.4	5.6	5.5	0.7	1.4	5.6
Bello	2007	14	0	0	0	0	0	24.08	14.53	17.8857	85.15	88.8643	0.74	0.03	0.325714	1812.23	388401	14.2	4.4	36.5	13.2	2.8	1.8	0.5	19.2	2.8	72.7	25.4	5.6	5.5	0.7	1.4	5.6
Bello	2007	15	0	0	0	0	0	24.42	14.04	18.2514	32.95	86.3343	0.7	0.01	0.3	1812.23	388401	14.2	4.4	36.5	13.2	2.8	1.8	0.5	19.2	2.8	72.7	25.4	5.6	5.5	0.7	1.4	5.6
Bello	2007	16	0	0	0	0	0	23.29	14.03	17.5971	33.99	88.8971	0.57	0.04	0.271429	1812.23	388401	14.2	4.4	36.5	13.2	2.8	1.8	0.5	19.2	2.8	72.7	25.4	5.6	5.5	0.7	1.4	5.6
Bello	2007	17	0	0	0	0	0	23.08	14.08	17.4414	41.66	90.7143	0.69	0.02	0.265714	1812.23	388401	14.2	4.4	36.5	13.2	2.8	1.8	0.5	19.2	2.8	72.7	25.4	5.6	5.5	0.7	1.4	5.6
Bello	2007	18	0	0	0	0	0	23.56	14.77	17.93	55.58	89.9986	1.03	0.02	0.347143	1812.23	388401	14.2	4.4	36.5	13.2	2.8	1.8	0.5	19.2	2.8	72.7	25.4	5.6	5.5	0.7	1.4	5.6
Bello	2007	19	0	0	0	0	0	24.29	14.62	18.5471	51.27	88.8243	0.84	0.02	0.294286	1812.23	388401	14.2	4.4	36.5	13.2	2.8	1.8	0.5	19.2	2.8	72.7	25.4	5.6	5.5	0.7	1.4	5.6
Bello	2007	20	0	0	0	0	0	24.3	15.3	18.2214	55.46	90.0914	0.79	0.02	0.258571	1812.23	388401	14.2	4.4	36.5	13.2	2.8	1.8	0.5	19.2	2.8	72.7	25.4	5.6	5.5	0.7	1.4	5.6
Bello	2007	21	0	1	0	0	1	20.73	14.3	17.0529	82.29	93.4686	0.76	0.03	0.354286	1812.23	388401	14.2	4.4	36.5	13.2	2.8	1.8	0.5	19.2	2.8	72.7	25.4	5.6	5.5	0.7	1.4	5.6
Bello	2007	22	0	0	0	0	0	20.58	13.45	16.8071	76.41	92.5914	0.72	0.01	0.265714	1812.23	388401	14.2	4.4	36.5	13.2	2.8	1.8	0.5	19.2	2.8	72.7	25.4	5.6	5.5	0.7	1.4	5.6
Bello	2007	23	0	0	0	0	0	22.42	14.15	17.5614	38.12	88.2557	0.74	0.01	0.274286	1812.23	388401	14.2	4.4	36.5	13.2	2.8	1.8	0.5	19.2	2.8	72.7	25.4	5.6	5.5	0.7	1.4	5.6
Bello	2007	24	0	0	0	0	0	23.06	14.17	17.8814	16.37	83.7186	0.63	0.02	0.288571	1812.23	388401	14.2	4.4	36.5	13.2	2.8	1.8	0.5	19.2	2.8	72.7	25.4	5.6	5.5	0.7	1.4	5.6
Bello	2007	25	0	0	0	0	0	22.84	13.35	17.9457	22.81	85.9086	0.79	0.02	0.305714	1812.23	388401	14.2	4.4	36.5	13.2	2.8	1.8	0.5	19.2	2.8	72.7	25.4	5.6	5.5	0.7	1.4	5.6
Bello	2007	26	0	0	0	0	0	22.7	14.34	18.2086	5.41	84.8943	0.88	0.01	0.254286	1812.23	388401	14.2	4.4	36.5	13.2	2.8	1.8	0.5	19.2	2.8	72.7	25.4	5.6	5.5	0.7	1.4	5.6
Bello	2007	27	0	0	0	0	0	23.33	13.38	18.3029	11.31	83.3043	0.65	0.04	0.318571	1812.23	388401	14.2	4.4	36.5	13.2	2.8	1.8	0.5	19.2	2.8	72.7	25.4	5.6	5.5	0.7	1.4	5.6
Bello	2007	28	0	0	0	0	0	22.76	14.58	17.9786	42.89	87.41	0.72	0	0.277143	1812.23	388401	14.2	4.4	36.5	13.2	2.8	1.8	0.5	19.2	2.8	72.7	25.4	5.6	5.5	0.7	1.4	5.6
Bello	2007	29	0	0	0	0	0	21.56	14.33	17.1814	40.14	89.8343	0.71	0.02	0.262857	1812.23	388401	14.2	4.4	36.5	13.2	2.8	1.8	0.5	19.2	2.8	72.7	25.4	5.6	5.5	0.7	1.4	5.6
Bello	2007	30	0	0	0	0	0	22.59	14	17.4214	68.36	86.8343	0.55	0.01	0.241429	1812.23	388401	14.2	4.4	36.5	13.2	2.8	1.8	0.5	19.2	2.8	72.7	25.4	5.6	5.5	0.7	1.4	5.6
Bello	2007	31	0	0	0	0	0	22.92	13.5	17.7229	12.19	84.1243	0.87	0.02	0.345714	1812.23	388401	14.2	4.4	36.5	13.2	2.8	1.8	0.5	19.2	2.8	72.7	25.4	5.6	5.5	0.7	1.4	5.6
Bello	2007	32	0	0	0	0	0	22.2	14.44	17.4014	14.54	87.4629	0.95	0.03	0.331429	1812.23	388401	14.2	4.4	36.5	13.2	2.8	1.8	0.5	19.2	2.8	72.7	25.4	5.6	5.5	0.7	1.4	5.6
Bello	2007	33	0	0	0	0	0	23.34	14.17	17.5571	59.18	87.9071	0.67	0	0.261429	1812.23	388401	14.2	4.4	36.5	13.2	2.8	1.8	0.5	19.2	2.8	72.7	25.4	5.6	5.5	0.7	1.4	5.6
Bello	2007	34	0	0	0	0	0	22.98	12.63	17.0771	26.13	88.0286	0.96	0.03	0.298571	1812.23	388401	14.2	4.4	36.5	13.2	2.8	1.8	0.5	19.2	2.8	72.7	25.4	5.6	5.5	0.7	1.4	5.6
Bello	2007	35	0	0	0	0	0	23.31	13.35	17.2057	31.84	85.7414	0.7	0.02	0.322857	1812.23	388401	14.2	4.4	36.5	13.2	2.8	1.8	0.5	19.2	2.8	72.7	25.4	5.6	5.5	0.7	1.4	5.6
Bello	2007	36	0	0	0	0	0	22.88	13.08	17.3843	29.5	86.4043	0.86	0.03	0.291429	1812.23	388401	14.2	4.4	36.5	13.2	2.8	1.8	0.5	19.2	2.8	72.7	25.4	5.6	5.5	0.7	1.4	5.6
Bello	2007	37	0	0	0	0	0	22.82	14.58	17.5486	18.38	87.41	0.85	0.01	0.31	1812.23	388401	14.2	4.4	36.5	13.2	2.8	1.8	0.5	19.2	2.8	72.7	25.4	5.6	5.5	0.7	1.4	5.6
Bello	2007	38	0	0	0	0	0	23.71	13.89	17.7871	38.8	87.1057	0.74	0.03	0.268571	1812.23	388401	14.2	4.4	36.5	13.2	2.8	1.8	0.5	19.2	2.8	72.7	25.4	5.6	5.5	0.7	1.4	5.6
Bello	2007	39	0	0	0	0	0	24.04	14.41	17.8914	18.79	86.27	0.78	0.03	0.284286	1812.23	388401	14.2	4.4	36.5	13.2	2.8	1.8	0.5	19.2	2.8	72.7	25.4	5.6	5.5	0.7	1.4	5.6
Bello	2007	40	0	0	0	0	0	22.87	14.52	17.4314	81.81	88.2114	0.7	0.01	0.288571	1812.23	388401	14.2	4.4	36.5	13.2	2.8	1.8	0.5	19.2	2.8	72.7	25.4	5.6	5.5	0.7	1.4	5.6
Bello	2007	41	0	0	1	0	1	22.04	14.13	17.0157	32.39	90.59	0.81	0.04	0.361429	1812.23	388401	14.2	4.4	36.5	13.2	2.8	1.8	0.5	19.2	2.8	72.7	25.4	5.6	5.5	0.7	1.4	5.6
Bello	2007	42	0	0	0	0	0	21.55	14.11	16.7	43.57	91.6586	0.68	0.04	0.322857	1812.23	388401	14.2	4.4	36.5	13.2	2.8	1.8	0.5	19.2	2.8	72.7	25.4	5.6	5.5	0.7	1.4	5.6
Bello	2007	43	0	0	0	0	0	21.57	13.76	16.6814	38.3	90.59	1.22	0.03	0.461429	1812.23	388401	14.2	4.4	36.5	13.2	2.8	1.8	0.5	19.2	2.8	72.7	25.4	5.6	5.5	0.7	1.4	5.6
Bello	2007	44	0	0	0	0	0	21.72	12.69	16.5629	35.18	91.3543	0.93	0.04	0.397143	1812.23	388401	14.2	4.4	36.5	13.2	2.8	1.8	0.5	19.2	2.8	72.7	25.4	5.6	5.5	0.7	1.4	5.6
Bello	2007	45	0	0	0	0	0	20.78	13.72	16.4443	41.93	93.49	1.1	0.01	0.362857	1812.23	388401	14.2	4.4	36.5	13.2	2.8	1.8	0.5	19.2	2.8	72.7	25.4	5.6	5.5	0.7	1.4	5.6
Bello	2007	46	0	0	0	0	0	23.1	13.27	16.9814	26.52	90.1943	1.19	0.04	0.344286	1812.23	388401	14.2	4.4	36.5	13.2	2.8	1.8	0.5	19.2	2.8	72.7	25.4	5.6	5.5	0.7	1.4	5.6
Bello	2007	47	0	0	0	0	0	23.51	13.96	17.5557	7.93	89.1357	0.63	0.02	0.32	1812.23	388401	14.2	4.4	36.5	13.2	2.8	1.8	0.5	19.2	2.8	72.7	25.4	5.6	5.5	0.7	1.4	5.6
Bello	2007	48	0	0	0	0	0	22.19	14.22	17.3414	19.09	89.7914	0.92	0.01	0.341429	1812.23	388401	14.2	4.4	36.5	13.2	2.8	1.8	0.5	19.2	2.8	72.7	25.4	5.6	5.5	0.7	1.4	5.6
Bello	2007	49	0	0	0	0	0	21.33	12.6	16.6329	14.25	87.0229	1.16	0.03	0.367143	1812.23	388401	14.2	4.4	36.5	13.2	2.8	1.8	0.5	19.2	2.8	72.7	25.4	5.6	5.5	0.7	1.4	5.6
Bello	2007	50	0	0	0	0	0	21.94	13.27	16.5114	13.37	90.1729	0.88	0.03	0.378571	1812.23	388401	14.2	4.4	36.5	13.2	2.8	1.8	0.5	19.2	2.8	72.7	25.4	5.6	5.5	0.7	1.4	5.6
Bello	2007	51	0	0	0	0	0	22.05	13.21	16.4743	53.01	90.0843	0.84	0.02	0.345714	1812.23	388401	14.2	4.4	36.5	13.2	2.8	1.8	0.5	19.2	2.8	72.7	25.4	5.6	5.5	0.7	1.4	5.6
Bello	2007	52	0	0	0	0	0	23.31	14.16	17	16.97	90.4357	0.69	0.02	0.31	1812.23	388401	14.2	4.4	36.5	13.2	2.8	1.8	0.5	19.2	2.8	72.7	25.4	5.6	5.5	0.7	1.4	5.6
Bello	2008	1	0	1	0	0	1	23.17	11.59	17.2029	34.61	81.7914	0.71	0.02	0.352857	1812.23	396665	14.2	4.4	36.5	13.2	2.8	1.8	0.5	19.2	2.8	72.7	25.4	5.6	5.5	0.7	1.4	5.6
Bello	2008	2	0	4	0	0	4	21.4	13.57	16.7529	26.71	90.5586	0.8	0.03	0.294286	1812.23	396665	14.2	4.4	36.5	13.2	2.8	1.8	0.5	19.2	2.8	72.7	25.4	5.6	5.5	0.7	1.4	5.6
Bello	2008	3	0	1	0	0	1	22.74	13.61	17.1243	28.89	87.9657	0.61	0.03	0.282857	1812.23	396665	14.2	4.4	36.5	13.2	2.8	1.8	0.5	19.2	2.8	72.7	25.4	5.6	5.5	0.7	1.4	5.6
Bello	2008	4	0	2	0	0	2	23.63	12.88	17.6343	4.99	85.2529	0.78	0.04	0.335714	1812.23	396665	14.2	4.4	36.5	13.2	2.8	1.8	0.5	19.2	2.8	72.7	25.4	5.6	5.5	0.7	1.4	5.6
Bello	2008	5	0	3	0	0	3	23.88	12.07	16.9457	6.42	83.2986	0.89	0.05	0.417143	1812.23	396665	14.2	4.4	36.5	13.2	2.8	1.8	0.5	19.2	2.8	72.7	25.4	5.6	5.5	0.7	1.4	5.6
Bello	2008	6	0	2	0	0	2	23.57	12.77	17.2871	0.23	84.0771	0.62	0.04	0.268571	1812.23	396665	14.2	4.4	36.5	13.2	2.8	1.8	0.5	19.2	2.8	72.7	25.4	5.6	5.5	0.7	1.4	5.6
Bello	2008	7	0	7	0	0	7	23.84	13.4	17.3529	11.84	86.9629	0.6	0.01	0.265714	1812.23	396665	14.2	4.4	36.5	13.2	2.8	1.8	0.5	19.2	2.8	72.7	25.4	5.6	5.5	0.7	1.4	5.6
Bello	2008	8	0	2	0	0	2	21.74	13.3	17.0314	4.16	85.5529	0.74	0.08	0.367143	1812.23	396665	14.2	4.4	36.5	13.2	2.8	1.8	0.5	19.2	2.8	72.7	25.4	5.6	5.5	0.7	1.4	5.6
Bello	2008	9	0	1	0	0	1	24.27	13.22	17.9329	2.38	81.3429	0.77	0.01	0.344286	1812.23	396665	14.2	4.4	36.5	13.2	2.8	1.8	0.5	19.2	2.8	72.7	25.4	5.6	5.5	0.7	1.4	5.6
Bello	2008	10	0	1	0	0	1	23.28	13.32	17.1257	7.07	84.2486	0.71	0.02	0.307143	1812.23	396665	14.2	4.4	36.5	13.2	2.8	1.8	0.5	19.2	2.8	72.7	25.4	5.6	5.5	0.7	1.4	5.6
Bello	2008	11	0	6	0	0	6	23.23	13.14	16.7414	22.86	83.9714	0.79	0.01	0.315714	1812.23	396665	14.2	4.4	36.5	13.2	2.8	1.8	0.5	19.2	2.8	72.7	25.4	5.6	5.5	0.7	1.4	5.6
Bello	2008	12	0	4	0	0	4	24.98	14.39	18.29	0.01	80.5286	0.78	0.01	0.28	1812.23	396665	14.2	4.4	36.5	13.2	2.8	1.8	0.5	19.2	2.8	72.7	25.4	5.6	5.5	0.7	1.4	5.6
Bello	2008	13	0	2	0	0	2	25.73	14.2	18.5471	8.08	81.1786	0.86	0.02	0.284286	1812.23	396665	14.2	4.4	36.5	13.2	2.8	1.8	0.5	19.2	2.8	72.7	25.4	5.6	5.5	0.7	1.4	5.6
Bello	2008	14	0	1	0	0	1	23.86	12.99	17.0043	22.4	84.14	0.92	0.03	0.354286	1812.23	396665	14.2	4.4	36.5	13.2	2.8	1.8	0.5	19.2	2.8	72.7	25.4	5.6	5.5	0.7	1.4	5.6
Bello	2008	15	0	2	0	0	2	22.95	13.86	17.2257	17.96	86.2586	0.67	0.05	0.29	1812.23	396665	14.2	4.4	36.5	13.2	2.8	1.8	0.5	19.2	2.8	72.7	25.4	5.6	5.5	0.7	1.4	5.6
Bello	2008	16	0	4	0	0	4	25.58	13.95	18.2314	32.15	82.6386	0.66	0.02	0.267143	1812.23	396665	14.2	4.4	36.5	13.2	2.8	1.8	0.5	19.2	2.8	72.7	25.4	5.6	5.5	0.7	1.4	5.6
Bello	2008	17	0	0	0	0	0	24.32	13.83	17.93	6.66	86.9529	0.62	0.02	0.284286	1812.23	396665	14.2	4.4	36.5	13.2	2.8	1.8	0.5	19.2	2.8	72.7	25.4	5.6	5.5	0.7	1.4	5.6
Bello	2008	18	0	2	0	0	2	23.43	13.97	17.4257	50.11	88.66	0.83	0.02	0.33	1812.23	396665	14.2	4.4	36.5	13.2	2.8	1.8	0.5	19.2	2.8	72.7	25.4	5.6	5.5	0.7	1.4	5.6
Bello	2008	19	0	4	0	0	4	24.33	13.98	17.9971	18.5	85.6814	0.67	0.01	0.242857	1812.23	396665	14.2	4.4	36.5	13.2	2.8	1.8	0.5	19.2	2.8	72.7	25.4	5.6	5.5	0.7	1.4	5.6
Bello	2008	20	0	3	0	0	3	23.75	14.45	17.9529	3.36	86.0271	0.54	0.01	0.212857	1812.23	396665	14.2	4.4	36.5	13.2	2.8	1.8	0.5	19.2	2.8	72.7	25.4	5.6	5.5	0.7	1.4	5.6
Bello	2008	21	0	3	0	0	3	23.25	13.45	17.2457	32.36	87.0771	0.89	0.03	0.322857	1812.23	396665	14.2	4.4	36.5	13.2	2.8	1.8	0.5	19.2	2.8	72.7	25.4	5.6	5.5	0.7	1.4	5.6
Bello	2008	22	0	1	0	0	1	21.32	13.69	16.6586	52.46	88.6271	0.68	0.05	0.304286	1812.23	396665	14.2	4.4	36.5	13.2	2.8	1.8	0.5	19.2	2.8	72.7	25.4	5.6	5.5	0.7	1.4	5.6
Bello	2008	23	0	4	0	0	4	22.99	14.36	17.7471	4.5	83.8943	0.66	0.02	0.282857	1812.23	396665	14.2	4.4	36.5	13.2	2.8	1.8	0.5	19.2	2.8	72.7	25.4	5.6	5.5	0.7	1.4	5.6
Bello	2008	24	0	8	0	0	8	23.55	14.07	17.8971	14.44	85.1529	0.68	0.01	0.245714	1812.23	396665	14.2	4.4	36.5	13.2	2.8	1.8	0.5	19.2	2.8	72.7	25.4	5.6	5.5	0.7	1.4	5.6
Bello	2008	25	0	2	0	0	2	23.32	14.65	17.9257	21.6	84.7257	0.76	0.02	0.218571	1812.23	396665	14.2	4.4	36.5	13.2	2.8	1.8	0.5	19.2	2.8	72.7	25.4	5.6	5.5	0.7	1.4	5.6
Bello	2008	26	0	2	0	0	2	23.17	13.73	17.4286	12.63	85.2014	0.65	0	0.265714	1812.23	396665	14.2	4.4	36.5	13.2	2.8	1.8	0.5	19.2	2.8	72.7	25.4	5.6	5.5	0.7	1.4	5.6
Bello	2008	27	0	6	0	0	6	24.2	14.1	17.8957	9.69	81.4057	0.81	0.03	0.261429	1812.23	396665	14.2	4.4	36.5	13.2	2.8	1.8	0.5	19.2	2.8	72.7	25.4	5.6	5.5	0.7	1.4	5.6
Bello	2008	28	0	1	0	0	1	23.87	13.8	17.5229	24.62	84.4857	0.76	0	0.258571	1812.23	396665	14.2	4.4	36.5	13.2	2.8	1.8	0.5	19.2	2.8	72.7	25.4	5.6	5.5	0.7	1.4	5.6
Bello	2008	29	0	4	0	0	4	23.03	13.72	17.3071	23.49	84.8086	0.75	0.02	0.204286	1812.23	396665	14.2	4.4	36.5	13.2	2.8	1.8	0.5	19.2	2.8	72.7	25.4	5.6	5.5	0.7	1.4	5.6
Bello	2008	30	0	4	0	0	4	25.08	13.26	18.2186	10.92	77.2371	0.73	0.01	0.268571	1812.23	396665	14.2	4.4	36.5	13.2	2.8	1.8	0.5	19.2	2.8	72.7	25.4	5.6	5.5	0.7	1.4	5.6
Bello	2008	31	0	3	0	0	3	23.85	13.53	17.8971	3.39	80.4014	0.68	0.03	0.27	1812.23	396665	14.2	4.4	36.5	13.2	2.8	1.8	0.5	19.2	2.8	72.7	25.4	5.6	5.5	0.7	1.4	5.6
Bello	2008	32	0	5	0	0	5	25.35	13.85	18.5829	17.66	77.8786	0.69	0.01	0.237143	1812.23	396665	14.2	4.4	36.5	13.2	2.8	1.8	0.5	19.2	2.8	72.7	25.4	5.6	5.5	0.7	1.4	5.6
Bello	2008	33	0	1	1	0	2	23.46	13.89	17.57	18.2	82.7814	0.77	0.01	0.234286	1812.23	396665	14.2	4.4	36.5	13.2	2.8	1.8	0.5	19.2	2.8	72.7	25.4	5.6	5.5	0.7	1.4	5.6
Bello	2008	34	0	0	0	0	0	22.68	13.25	17.0043	34.43	85.6829	0.63	0.01	0.254286	1812.23	396665	14.2	4.4	36.5	13.2	2.8	1.8	0.5	19.2	2.8	72.7	25.4	5.6	5.5	0.7	1.4	5.6
Bello	2008	35	0	2	0	0	2	23.52	13.92	17.2671	16.54	85.0871	0.76	0.04	0.281429	1812.23	396665	14.2	4.4	36.5	13.2	2.8	1.8	0.5	19.2	2.8	72.7	25.4	5.6	5.5	0.7	1.4	5.6
Bello	2008	36	0	2	1	0	3	24.59	12.02	17.58	28.59	83.7	0.98	0.02	0.317143	1812.23	396665	14.2	4.4	36.5	13.2	2.8	1.8	0.5	19.2	2.8	72.7	25.4	5.6	5.5	0.7	1.4	5.6
Bello	2008	37	0	1	0	0	1	25.09	14.14	18.6929	14.94	76.6957	0.65	0.01	0.268571	1812.23	396665	14.2	4.4	36.5	13.2	2.8	1.8	0.5	19.2	2.8	72.7	25.4	5.6	5.5	0.7	1.4	5.6
Bello	2008	38	0	4	0	0	4	24.41	14.2	17.8943	15.67	82.9871	0.87	0.03	0.248571	1812.23	396665	14.2	4.4	36.5	13.2	2.8	1.8	0.5	19.2	2.8	72.7	25.4	5.6	5.5	0.7	1.4	5.6
Bello	2008	39	0	1	0	0	1	25.99	14.32	18.02	7.71	80.5743	0.69	0.01	0.277143	1812.23	396665	14.2	4.4	36.5	13.2	2.8	1.8	0.5	19.2	2.8	72.7	25.4	5.6	5.5	0.7	1.4	5.6
Bello	2008	40	0	3	0	0	3	23.76	14.6	17.7929	23.31	83.0029	0.71	0.01	0.285714	1812.23	396665	14.2	4.4	36.5	13.2	2.8	1.8	0.5	19.2	2.8	72.7	25.4	5.6	5.5	0.7	1.4	5.6
Bello	2008	41	0	6	0	0	6	23.14	13	17.12	116.99	87.1914	0.91	0.02	0.354286	1812.23	396665	14.2	4.4	36.5	13.2	2.8	1.8	0.5	19.2	2.8	72.7	25.4	5.6	5.5	0.7	1.4	5.6
Bello	2008	42	0	5	0	0	5	22.83	13.34	16.9243	17.22	89.6057	1	0.01	0.352857	1812.23	396665	14.2	4.4	36.5	13.2	2.8	1.8	0.5	19.2	2.8	72.7	25.4	5.6	5.5	0.7	1.4	5.6
Bello	2008	43	0	1	0	0	1	22.37	14.22	17.6143	19.09	89.05	0.95	0.01	0.281429	1812.23	396665	14.2	4.4	36.5	13.2	2.8	1.8	0.5	19.2	2.8	72.7	25.4	5.6	5.5	0.7	1.4	5.6
Bello	2008	44	0	4	0	0	4	23.03	13.26	17.3414	31.7	88.28	0.93	0.02	0.327143	1812.23	396665	14.2	4.4	36.5	13.2	2.8	1.8	0.5	19.2	2.8	72.7	25.4	5.6	5.5	0.7	1.4	5.6
Bello	2008	45	0	2	0	0	2	22.72	11.24	16.8643	15.5	87.8986	0.82	0.02	0.335714	1812.23	396665	14.2	4.4	36.5	13.2	2.8	1.8	0.5	19.2	2.8	72.7	25.4	5.6	5.5	0.7	1.4	5.6
Bello	2008	46	0	6	0	0	6	24.32	13.35	17.0157	46.48	90.8586	0.87	0.02	0.337143	1812.23	396665	14.2	4.4	36.5	13.2	2.8	1.8	0.5	19.2	2.8	72.7	25.4	5.6	5.5	0.7	1.4	5.6
Bello	2008	47	0	2	0	0	2	21.76	13.41	17.2271	69.88	90.8014	1.23	0	0.387143	1812.23	396665	14.2	4.4	36.5	13.2	2.8	1.8	0.5	19.2	2.8	72.7	25.4	5.6	5.5	0.7	1.4	5.6
Bello	2008	48	0	1	0	0	1	22.19	13.48	16.9014	36.97	90.7329	0.91	0.07	0.364286	1812.23	396665	14.2	4.4	36.5	13.2	2.8	1.8	0.5	19.2	2.8	72.7	25.4	5.6	5.5	0.7	1.4	5.6
Bello	2008	49	0	2	0	0	2	22.82	13.81	16.8257	46.03	91.2543	0.73	0.03	0.302857	1812.23	396665	14.2	4.4	36.5	13.2	2.8	1.8	0.5	19.2	2.8	72.7	25.4	5.6	5.5	0.7	1.4	5.6
Bello	2008	50	0	2	0	0	2	23.2	14.04	17.4614	44.98	91.4171	0.9	0.01	0.25	1812.23	396665	14.2	4.4	36.5	13.2	2.8	1.8	0.5	19.2	2.8	72.7	25.4	5.6	5.5	0.7	1.4	5.6
Bello	2008	51	0	5	0	0	5	22.69	13.51	17.0586	15.27	88.0357	0.55	0.02	0.251429	1812.23	396665	14.2	4.4	36.5	13.2	2.8	1.8	0.5	19.2	2.8	72.7	25.4	5.6	5.5	0.7	1.4	5.6
Bello	2008	52	0	5	0	0	5	21.18	13.87	16.8886	107.85	91.4143	0.78	0.03	0.257143	1812.23	396665	14.2	4.4	36.5	13.2	2.8	1.8	0.5	19.2	2.8	72.7	25.4	5.6	5.5	0.7	1.4	5.6
Bello	2009	1	0	1	0	0	1	22.32	14.42	17.4686	36.86	90.5743	0.73	0.04	0.268571	1812.23	404895	14.2	4.4	36.5	13.2	2.8	1.8	0.5	19.2	2.8	72.7	25.4	5.6	5.5	0.7	1.4	5.6
Bello	2009	2	0	1	0	0	1	23.24	13.19	17.0757	38.84	91.6686	0.9	0.01	0.29	1812.23	404895	14.2	4.4	36.5	13.2	2.8	1.8	0.5	19.2	2.8	72.7	25.4	5.6	5.5	0.7	1.4	5.6
Bello	2009	3	0	1	0	0	1	22.16	14.1	16.9829	78.7	91.0486	0.71	0.03	0.281429	1812.23	404895	14.2	4.4	36.5	13.2	2.8	1.8	0.5	19.2	2.8	72.7	25.4	5.6	5.5	0.7	1.4	5.6
Bello	2009	4	0	1	0	0	1	23.41	12.55	17.1914	29.3	88.9729	0.64	0.03	0.238571	1812.23	404895	14.2	4.4	36.5	13.2	2.8	1.8	0.5	19.2	2.8	72.7	25.4	5.6	5.5	0.7	1.4	5.6
Bello	2009	5	0	1	0	0	1	22.74	13.61	17.7771	27.88	87.7286	0.79	0.06	0.292857	1812.23	404895	14.2	4.4	36.5	13.2	2.8	1.8	0.5	19.2	2.8	72.7	25.4	5.6	5.5	0.7	1.4	5.6
Bello	2009	6	0	0	0	0	0	22.33	14.43	17.2857	71.43	91.0743	0.6	0.02	0.23	1812.23	404895	14.2	4.4	36.5	13.2	2.8	1.8	0.5	19.2	2.8	72.7	25.4	5.6	5.5	0.7	1.4	5.6
Bello	2009	7	0	1	0	0	1	23.29	12.69	17.1814	22.32	88.4829	0.91	0.03	0.311429	1812.23	404895	14.2	4.4	36.5	13.2	2.8	1.8	0.5	19.2	2.8	72.7	25.4	5.6	5.5	0.7	1.4	5.6
Bello	2009	8	0	0	0	0	0	23.56	13.74	17.4429	36.32	88.2886	0.67	0.01	0.315714	1812.23	404895	14.2	4.4	36.5	13.2	2.8	1.8	0.5	19.2	2.8	72.7	25.4	5.6	5.5	0.7	1.4	5.6
Bello	2009	9	0	0	0	0	0	22.36	13.93	17.4786	25.33	90.0614	0.85	0.03	0.294286	1812.23	404895	14.2	4.4	36.5	13.2	2.8	1.8	0.5	19.2	2.8	72.7	25.4	5.6	5.5	0.7	1.4	5.6
Bello	2009	10	0	0	0	0	0	24.08	13.31	17.9857	27.06	86.1414	0.79	0.01	0.317143	1812.23	404895	14.2	4.4	36.5	13.2	2.8	1.8	0.5	19.2	2.8	72.7	25.4	5.6	5.5	0.7	1.4	5.6
Bello	2009	11	0	0	0	0	0	23.3	13.57	17.5686	34.96	88.8814	0.61	0.01	0.27	1812.23	404895	14.2	4.4	36.5	13.2	2.8	1.8	0.5	19.2	2.8	72.7	25.4	5.6	5.5	0.7	1.4	5.6
Bello	2009	12	0	0	0	0	0	22.55	14.51	17.5243	34.68	89.0729	0.61	0.02	0.257143	1812.23	404895	14.2	4.4	36.5	13.2	2.8	1.8	0.5	19.2	2.8	72.7	25.4	5.6	5.5	0.7	1.4	5.6
Bello	2009	13	0	0	0	0	0	21.66	13.74	17.2829	88.72	88.35	0.74	0.05	0.322857	1812.23	404895	14.2	4.4	36.5	13.2	2.8	1.8	0.5	19.2	2.8	72.7	25.4	5.6	5.5	0.7	1.4	5.6
Bello	2009	14	0	2	0	0	2	24.14	13.91	17.7229	26.97	87.1171	0.65	0.03	0.288571	1812.23	404895	14.2	4.4	36.5	13.2	2.8	1.8	0.5	19.2	2.8	72.7	25.4	5.6	5.5	0.7	1.4	5.6
Bello	2009	15	0	0	0	0	0	23.03	14.84	17.9014	44.19	89.3729	0.67	0.01	0.277143	1812.23	404895	14.2	4.4	36.5	13.2	2.8	1.8	0.5	19.2	2.8	72.7	25.4	5.6	5.5	0.7	1.4	5.6
Bello	2009	16	0	0	0	0	0	22.89	14.58	18.2157	30.01	88.3671	0.69	0	0.257143	1812.23	404895	14.2	4.4	36.5	13.2	2.8	1.8	0.5	19.2	2.8	72.7	25.4	5.6	5.5	0.7	1.4	5.6
Bello	2009	17	0	0	0	0	0	23.7	14.99	17.93	46.73	90.4143	0.67	0.03	0.262857	1812.23	404895	14.2	4.4	36.5	13.2	2.8	1.8	0.5	19.2	2.8	72.7	25.4	5.6	5.5	0.7	1.4	5.6
Bello	2009	18	0	0	0	0	0	23.65	13.29	17.3386	68.18	89.1843	0.93	0.01	0.272857	1812.23	404895	14.2	4.4	36.5	13.2	2.8	1.8	0.5	19.2	2.8	72.7	25.4	5.6	5.5	0.7	1.4	5.6
Bello	2009	19	0	0	0	0	0	23.44	14.12	17.5857	37.87	89.5714	0.71	0.03	0.287143	1812.23	404895	14.2	4.4	36.5	13.2	2.8	1.8	0.5	19.2	2.8	72.7	25.4	5.6	5.5	0.7	1.4	5.6
Bello	2009	20	0	0	0	0	0	22.86	14.36	17.9371	25.34	88.3229	0.69	0.01	0.277143	1812.23	404895	14.2	4.4	36.5	13.2	2.8	1.8	0.5	19.2	2.8	72.7	25.4	5.6	5.5	0.7	1.4	5.6
Bello	2009	21	0	0	0	0	0	22.17	14.25	17.4143	70.8	90.1643	0.67	0.03	0.297143	1812.23	404895	14.2	4.4	36.5	13.2	2.8	1.8	0.5	19.2	2.8	72.7	25.4	5.6	5.5	0.7	1.4	5.6
Bello	2009	22	0	0	0	0	0	24.03	13.69	18.1386	50.11	88.2043	0.7	0.04	0.328571	1812.23	404895	14.2	4.4	36.5	13.2	2.8	1.8	0.5	19.2	2.8	72.7	25.4	5.6	5.5	0.7	1.4	5.6
Bello	2009	23	0	0	0	0	0	22.34	14.63	17.5171	54.35	91.24	0.62	0.01	0.251429	1812.23	404895	14.2	4.4	36.5	13.2	2.8	1.8	0.5	19.2	2.8	72.7	25.4	5.6	5.5	0.7	1.4	5.6
Bello	2009	24	0	0	0	0	0	22.74	13.71	17.4086	18.14	89.0229	0.73	0.02	0.298571	1812.23	404895	14.2	4.4	36.5	13.2	2.8	1.8	0.5	19.2	2.8	72.7	25.4	5.6	5.5	0.7	1.4	5.6
Bello	2009	25	0	0	0	0	0	22.64	14.15	17.3114	67.19	89.5857	0.65	0.01	0.272857	1812.23	404895	14.2	4.4	36.5	13.2	2.8	1.8	0.5	19.2	2.8	72.7	25.4	5.6	5.5	0.7	1.4	5.6
Bello	2009	26	0	0	0	0	0	22.18	14	17.51	82.32	89.1371	0.79	0.01	0.268571	1812.23	404895	14.2	4.4	36.5	13.2	2.8	1.8	0.5	19.2	2.8	72.7	25.4	5.6	5.5	0.7	1.4	5.6
Bello	2009	27	0	3	0	0	3	22.47	14.36	17.6271	45.66	88.3529	0.75	0.02	0.258571	1812.23	404895	14.2	4.4	36.5	13.2	2.8	1.8	0.5	19.2	2.8	72.7	25.4	5.6	5.5	0.7	1.4	5.6
Bello	2009	28	0	0	0	0	0	23.83	14.02	18.6943	12.15	82.9614	0.68	0.01	0.271429	1812.23	404895	14.2	4.4	36.5	13.2	2.8	1.8	0.5	19.2	2.8	72.7	25.4	5.6	5.5	0.7	1.4	5.6
Bello	2009	29	0	1	1	0	2	23.5	14.96	18.29	33.69	86.6271	0.85	0.03	0.265714	1812.23	404895	14.2	4.4	36.5	13.2	2.8	1.8	0.5	19.2	2.8	72.7	25.4	5.6	5.5	0.7	1.4	5.6
Bello	2009	30	0	8	0	0	8	23.99	14.58	18.7343	28.85	83.46	0.58	0.03	0.26	1812.23	404895	14.2	4.4	36.5	13.2	2.8	1.8	0.5	19.2	2.8	72.7	25.4	5.6	5.5	0.7	1.4	5.6
Bello	2009	31	0	2	1	0	3	23.72	14.33	18.1771	89.75	88.6686	0.67	0.02	0.245714	1812.23	404895	14.2	4.4	36.5	13.2	2.8	1.8	0.5	19.2	2.8	72.7	25.4	5.6	5.5	0.7	1.4	5.6
Bello	2009	32	0	1	0	0	1	23.33	14.51	18.2014	85.35	87.1429	0.82	0.01	0.267143	1812.23	404895	14.2	4.4	36.5	13.2	2.8	1.8	0.5	19.2	2.8	72.7	25.4	5.6	5.5	0.7	1.4	5.6
Bello	2009	33	0	4	0	0	4	21.92	15	17.64	82.67	92.0386	0.77	0.01	0.248571	1812.23	404895	14.2	4.4	36.5	13.2	2.8	1.8	0.5	19.2	2.8	72.7	25.4	5.6	5.5	0.7	1.4	5.6
Bello	2009	34	0	0	0	0	0	23.26	14.6	18.2786	28.37	86.5171	0.62	0	0.238571	1812.23	404895	14.2	4.4	36.5	13.2	2.8	1.8	0.5	19.2	2.8	72.7	25.4	5.6	5.5	0.7	1.4	5.6
Bello	2009	35	0	1	1	0	2	24.02	14.05	18.6286	77.33	85.7829	0.62	0.01	0.26	1812.23	404895	14.2	4.4	36.5	13.2	2.8	1.8	0.5	19.2	2.8	72.7	25.4	5.6	5.5	0.7	1.4	5.6
Bello	2009	36	0	0	0	0	0	24.51	14.96	18.3786	54.46	85.3929	0.81	0.02	0.32	1812.23	404895	14.2	4.4	36.5	13.2	2.8	1.8	0.5	19.2	2.8	72.7	25.4	5.6	5.5	0.7	1.4	5.6
Bello	2009	37	0	4	0	0	4	23.42	14.37	17.7314	33.11	88.4743	0.72	0.03	0.3	1812.23	404895	14.2	4.4	36.5	13.2	2.8	1.8	0.5	19.2	2.8	72.7	25.4	5.6	5.5	0.7	1.4	5.6
Bello	2009	38	0	1	0	0	1	24.08	14.25	18.4371	16.14	84.3686	0.8	0.04	0.29	1812.23	404895	14.2	4.4	36.5	13.2	2.8	1.8	0.5	19.2	2.8	72.7	25.4	5.6	5.5	0.7	1.4	5.6
Bello	2009	39	0	2	0	0	2	24.36	14.64	18.5143	34.85	85.4643	0.68	0	0.25	1812.23	404895	14.2	4.4	36.5	13.2	2.8	1.8	0.5	19.2	2.8	72.7	25.4	5.6	5.5	0.7	1.4	5.6
Bello	2009	40	0	3	0	0	3	24.09	13.64	18.2786	7.22	84.65	0.73	0.01	0.304286	1812.23	404895	14.2	4.4	36.5	13.2	2.8	1.8	0.5	19.2	2.8	72.7	25.4	5.6	5.5	0.7	1.4	5.6
Bello	2009	41	0	2	0	0	2	22.62	13.19	17.1586	62.07	91.7229	0.83	0.02	0.334286	1812.23	404895	14.2	4.4	36.5	13.2	2.8	1.8	0.5	19.2	2.8	72.7	25.4	5.6	5.5	0.7	1.4	5.6
Bello	2009	42	0	1	1	0	2	22.64	14.12	17.3329	27.47	91.1371	1.07	0.01	0.385714	1812.23	404895	14.2	4.4	36.5	13.2	2.8	1.8	0.5	19.2	2.8	72.7	25.4	5.6	5.5	0.7	1.4	5.6
Bello	2009	43	0	3	0	0	3	23.42	14.36	17.1643	88.16	92.5414	1.02	0.03	0.355714	1812.23	404895	14.2	4.4	36.5	13.2	2.8	1.8	0.5	19.2	2.8	72.7	25.4	5.6	5.5	0.7	1.4	5.6
Bello	2009	44	0	1	0	0	1	21.38	11.47	16.5671	56.14	91.7443	1.02	0.12	0.424286	1812.23	404895	14.2	4.4	36.5	13.2	2.8	1.8	0.5	19.2	2.8	72.7	25.4	5.6	5.5	0.7	1.4	5.6
Bello	2009	45	0	4	0	0	4	22.87	14.23	17.23	65.01	92.2057	0.77	0.04	0.282857	1812.23	404895	14.2	4.4	36.5	13.2	2.8	1.8	0.5	19.2	2.8	72.7	25.4	5.6	5.5	0.7	1.4	5.6
Bello	2009	46	0	4	0	0	4	22.79	14.67	17.8886	65.25	90.6843	0.71	0	0.295714	1812.23	404895	14.2	4.4	36.5	13.2	2.8	1.8	0.5	19.2	2.8	72.7	25.4	5.6	5.5	0.7	1.4	5.6
Bello	2009	47	0	6	2	0	8	22.53	14.57	17.8686	12.52	89.9843	0.51	0.02	0.26	1812.23	404895	14.2	4.4	36.5	13.2	2.8	1.8	0.5	19.2	2.8	72.7	25.4	5.6	5.5	0.7	1.4	5.6
Bello	2009	48	0	6	0	0	6	23.78	14.25	18.14	35.93	87.6714	0.61	0.06	0.31	1812.23	404895	14.2	4.4	36.5	13.2	2.8	1.8	0.5	19.2	2.8	72.7	25.4	5.6	5.5	0.7	1.4	5.6
Bello	2009	49	0	4	1	0	5	23.04	13.97	17.8771	18.93	86.9443	0.59	0.04	0.29	1812.23	404895	14.2	4.4	36.5	13.2	2.8	1.8	0.5	19.2	2.8	72.7	25.4	5.6	5.5	0.7	1.4	5.6
Bello	2009	50	0	6	0	0	6	23.44	14.14	17.52	39.21	89.78	0.85	0.03	0.318571	1812.23	404895	14.2	4.4	36.5	13.2	2.8	1.8	0.5	19.2	2.8	72.7	25.4	5.6	5.5	0.7	1.4	5.6
Bello	2009	51	0	7	0	0	7	22.09	14.38	17.3557	12.96	90.6514	0.64	0.02	0.308571	1812.23	404895	14.2	4.4	36.5	13.2	2.8	1.8	0.5	19.2	2.8	72.7	25.4	5.6	5.5	0.7	1.4	5.6
Bello	2009	52	0	4	0	0	4	23.28	12.19	17.4729	8.96	84.2671	0.74	0.02	0.317143	1812.23	404895	14.2	4.4	36.5	13.2	2.8	1.8	0.5	19.2	2.8	72.7	25.4	5.6	5.5	0.7	1.4	5.6
Bello	2010	1	0	9	0	0	9	24.25	11.01	17.75	11.38	81.6757	0.89	0.03	0.441429	1812.23	413186	14.2	4.4	36.5	13.2	2.8	1.8	0.5	19.2	2.8	72.7	25.4	5.6	5.5	0.7	1.4	5.6
Bello	2010	2	0	10	3	0	13	24.36	11.96	18.1414	10.19	80.5271	0.89	0.04	0.407143	1812.23	413186	14.2	4.4	36.5	13.2	2.8	1.8	0.5	19.2	2.8	72.7	25.4	5.6	5.5	0.7	1.4	5.6
Bello	2010	3	0	10	0	0	10	24.8	13.57	18.9043	4.65	81.2229	0.71	0.04	0.325714	1812.23	413186	14.2	4.4	36.5	13.2	2.8	1.8	0.5	19.2	2.8	72.7	25.4	5.6	5.5	0.7	1.4	5.6
Bello	2010	4	0	11	2	0	13	24.35	13.97	18.1086	15.65	86.6657	0.7	0.05	0.304286	1812.23	413186	14.2	4.4	36.5	13.2	2.8	1.8	0.5	19.2	2.8	72.7	25.4	5.6	5.5	0.7	1.4	5.6
Bello	2010	5	0	16	1	0	17	26.13	14.67	19.6514	3.61	83.0486	0.69	0.01	0.291429	1812.23	413186	14.2	4.4	36.5	13.2	2.8	1.8	0.5	19.2	2.8	72.7	25.4	5.6	5.5	0.7	1.4	5.6
Bello	2010	6	0	15	2	0	17	25.19	14.84	18.7914	11.23	84.6243	0.7	0.03	0.291429	1812.23	413186	14.2	4.4	36.5	13.2	2.8	1.8	0.5	19.2	2.8	72.7	25.4	5.6	5.5	0.7	1.4	5.6
Bello	2010	7	0	34	0	0	34	26.11	14.77	19.6329	3.98	81.5343	0.63	0.01	0.251429	1812.23	413186	14.2	4.4	36.5	13.2	2.8	1.8	0.5	19.2	2.8	72.7	25.4	5.6	5.5	0.7	1.4	5.6
Bello	2010	8	0	18	0	0	18	23.3	14.32	18.4471	30.03	86.2829	0.7	0.01	0.292857	1812.23	413186	14.2	4.4	36.5	13.2	2.8	1.8	0.5	19.2	2.8	72.7	25.4	5.6	5.5	0.7	1.4	5.6
Bello	2010	9	0	17	0	0	17	25.05	14.76	18.8957	26.54	84.9171	0.72	0.03	0.301429	1812.23	413186	14.2	4.4	36.5	13.2	2.8	1.8	0.5	19.2	2.8	72.7	25.4	5.6	5.5	0.7	1.4	5.6
Bello	2010	10	0	9	0	0	9	24.83	15.28	18.8186	24.72	86.1429	0.69	0.02	0.28	1812.23	413186	14.2	4.4	36.5	13.2	2.8	1.8	0.5	19.2	2.8	72.7	25.4	5.6	5.5	0.7	1.4	5.6
Bello	2010	11	0	20	1	0	21	26.06	13.54	18.7686	29.98	84.9843	0.82	0.02	0.301429	1812.23	413186	14.2	4.4	36.5	13.2	2.8	1.8	0.5	19.2	2.8	72.7	25.4	5.6	5.5	0.7	1.4	5.6
Bello	2010	12	0	23	2	0	25	26.36	15.04	19.3129	18.11	81.4443	0.66	0.05	0.318571	1812.23	413186	14.2	4.4	36.5	13.2	2.8	1.8	0.5	19.2	2.8	72.7	25.4	5.6	5.5	0.7	1.4	5.6
Bello	2010	13	0	20	1	0	21	24.2	15.21	18.6871	58	89.2986	0.68	0.03	0.304286	1812.23	413186	14.2	4.4	36.5	13.2	2.8	1.8	0.5	19.2	2.8	72.7	25.4	5.6	5.5	0.7	1.4	5.6
Bello	2010	14	0	19	0	0	19	22.25	15.67	18.0686	88.57	92.2743	0.69	0.02	0.275714	1812.23	413186	14.2	4.4	36.5	13.2	2.8	1.8	0.5	19.2	2.8	72.7	25.4	5.6	5.5	0.7	1.4	5.6
Bello	2010	15	0	18	0	0	18	23.47	14.52	18.0929	72.84	87.9043	0.77	0.04	0.33	1812.23	413186	14.2	4.4	36.5	13.2	2.8	1.8	0.5	19.2	2.8	72.7	25.4	5.6	5.5	0.7	1.4	5.6
Bello	2010	16	0	45	0	0	45	25.47	15.22	19.34	25.4	84.97	0.63	0.03	0.278571	1812.23	413186	14.2	4.4	36.5	13.2	2.8	1.8	0.5	19.2	2.8	72.7	25.4	5.6	5.5	0.7	1.4	5.6
Bello	2010	17	0	33	1	0	34	23.35	14.54	18.2914	114.17	90.8071	0.83	0.05	0.327143	1812.23	413186	14.2	4.4	36.5	13.2	2.8	1.8	0.5	19.2	2.8	72.7	25.4	5.6	5.5	0.7	1.4	5.6
Bello	2010	18	0	29	0	0	29	22.75	14.46	17.8386	68.68	90.5129	0.7	0.01	0.294286	1812.23	413186	14.2	4.4	36.5	13.2	2.8	1.8	0.5	19.2	2.8	72.7	25.4	5.6	5.5	0.7	1.4	5.6
Bello	2010	19	0	50	1	0	51	24.23	15.23	18.9329	31.78	88.1871	0.95	0.01	0.272857	1812.23	413186	14.2	4.4	36.5	13.2	2.8	1.8	0.5	19.2	2.8	72.7	25.4	5.6	5.5	0.7	1.4	5.6
Bello	2010	20	0	57	1	0	58	23.71	14.48	18.6929	60.78	91.0757	0.83	0.02	0.298571	1812.23	413186	14.2	4.4	36.5	13.2	2.8	1.8	0.5	19.2	2.8	72.7	25.4	5.6	5.5	0.7	1.4	5.6
Bello	2010	21	0	48	0	0	48	22.6	14.05	17.6429	41.79	90.8657	0.78	0.01	0.367143	1812.23	413186	14.2	4.4	36.5	13.2	2.8	1.8	0.5	19.2	2.8	72.7	25.4	5.6	5.5	0.7	1.4	5.6
Bello	2010	22	0	62	0	0	62	23.51	14.34	17.9857	107.57	90.2414	0.81	0.02	0.267143	1812.23	413186	14.2	4.4	36.5	13.2	2.8	1.8	0.5	19.2	2.8	72.7	25.4	5.6	5.5	0.7	1.4	5.6
Bello	2010	23	0	49	0	0	49	22.51	13.65	17.9271	73.06	89.1571	0.91	0	0.284286	1812.23	413186	14.2	4.4	36.5	13.2	2.8	1.8	0.5	19.2	2.8	72.7	25.4	5.6	5.5	0.7	1.4	5.6
Bello	2010	24	0	44	0	0	44	22.31	14.83	17.5	87.63	93.0514	0.68	0.03	0.244286	1812.23	413186	14.2	4.4	36.5	13.2	2.8	1.8	0.5	19.2	2.8	72.7	25.4	5.6	5.5	0.7	1.4	5.6
Bello	2010	25	0	49	0	0	49	22.42	13.63	17.4671	61.92	92.1543	0.71	0.01	0.261429	1812.23	413186	14.2	4.4	36.5	13.2	2.8	1.8	0.5	19.2	2.8	72.7	25.4	5.6	5.5	0.7	1.4	5.6
Bello	2010	26	0	43	2	0	45	22.67	15.15	17.8571	48.71	90.3657	0.71	0.02	0.218571	1812.23	413186	14.2	4.4	36.5	13.2	2.8	1.8	0.5	19.2	2.8	72.7	25.4	5.6	5.5	0.7	1.4	5.6
Bello	2010	27	0	46	1	0	47	22.15	14.4	17.0629	53.98	93.2886	0.59	0.03	0.284286	1812.23	413186	14.2	4.4	36.5	13.2	2.8	1.8	0.5	19.2	2.8	72.7	25.4	5.6	5.5	0.7	1.4	5.6
Bello	2010	28	0	31	0	0	31	20.82	13.56	16.8371	141.69	92.6486	0.81	0.02	0.318571	1812.23	413186	14.2	4.4	36.5	13.2	2.8	1.8	0.5	19.2	2.8	72.7	25.4	5.6	5.5	0.7	1.4	5.6
Bello	2010	29	0	46	0	0	46	22.17	14.13	17.6886	64.42	89.1743	0.8	0	0.272857	1812.23	413186	14.2	4.4	36.5	13.2	2.8	1.8	0.5	19.2	2.8	72.7	25.4	5.6	5.5	0.7	1.4	5.6
Bello	2010	30	0	56	0	0	56	21.73	14.28	17.1471	70.05	92.66	0.74	0	0.304286	1812.23	413186	14.2	4.4	36.5	13.2	2.8	1.8	0.5	19.2	2.8	72.7	25.4	5.6	5.5	0.7	1.4	5.6
Bello	2010	31	0	58	0	0	58	22.73	14.55	17.6757	106.29	90.7814	0.64	0.02	0.24	1812.23	413186	14.2	4.4	36.5	13.2	2.8	1.8	0.5	19.2	2.8	72.7	25.4	5.6	5.5	0.7	1.4	5.6
Bello	2010	32	0	44	0	0	44	22.23	14.51	17.76	46.53	89.1457	0.59	0.02	0.22	1812.23	413186	14.2	4.4	36.5	13.2	2.8	1.8	0.5	19.2	2.8	72.7	25.4	5.6	5.5	0.7	1.4	5.6
Bello	2010	33	0	34	0	0	34	22.03	14.48	17.4557	50.36	89.0114	0.65	0.01	0.244286	1812.23	413186	14.2	4.4	36.5	13.2	2.8	1.8	0.5	19.2	2.8	72.7	25.4	5.6	5.5	0.7	1.4	5.6
Bello	2010	34	0	39	0	0	39	22.71	14.65	17.4243	64.12	91.1871	0.57	0.02	0.258571	1812.23	413186	14.2	4.4	36.5	13.2	2.8	1.8	0.5	19.2	2.8	72.7	25.4	5.6	5.5	0.7	1.4	5.6
Bello	2010	35	0	44	0	0	44	22.54	13.96	16.9314	123.95	91.5686	1.05	0.03	0.325714	1812.23	413186	14.2	4.4	36.5	13.2	2.8	1.8	0.5	19.2	2.8	72.7	25.4	5.6	5.5	0.7	1.4	5.6
Bello	2010	36	0	30	0	0	30	22.18	14.15	17.4029	71.12	89.2486	0.92	0.03	0.334286	1812.23	413186	14.2	4.4	36.5	13.2	2.8	1.8	0.5	19.2	2.8	72.7	25.4	5.6	5.5	0.7	1.4	5.6
Bello	2010	37	0	23	0	0	23	22.78	14.72	17.3857	37.02	89.4929	0.99	0.04	0.291429	1812.23	413186	14.2	4.4	36.5	13.2	2.8	1.8	0.5	19.2	2.8	72.7	25.4	5.6	5.5	0.7	1.4	5.6
Bello	2010	38	0	20	0	0	20	21.35	13.62	16.7314	95.6	90.5186	0.73	0.04	0.335714	1812.23	413186	14.2	4.4	36.5	13.2	2.8	1.8	0.5	19.2	2.8	72.7	25.4	5.6	5.5	0.7	1.4	5.6
Bello	2010	39	0	14	1	0	15	22.38	12.75	16.4043	74.07	91.2843	0.89	0.01	0.3	1812.23	413186	14.2	4.4	36.5	13.2	2.8	1.8	0.5	19.2	2.8	72.7	25.4	5.6	5.5	0.7	1.4	5.6
Bello	2010	40	0	20	0	0	20	23.05	13.52	17.1257	86.72	91.0771	1.05	0.05	0.35	1812.23	413186	14.2	4.4	36.5	13.2	2.8	1.8	0.5	19.2	2.8	72.7	25.4	5.6	5.5	0.7	1.4	5.6
Bello	2010	41	0	14	0	0	14	23.23	14.18	17.79	46.56	88.44	0.71	0	0.32	1812.23	413186	14.2	4.4	36.5	13.2	2.8	1.8	0.5	19.2	2.8	72.7	25.4	5.6	5.5	0.7	1.4	5.6
Bello	2010	42	0	15	0	0	15	21.44	14.05	16.6929	15.8	91.5886	0.7	0.04	0.324286	1812.23	413186	14.2	4.4	36.5	13.2	2.8	1.8	0.5	19.2	2.8	72.7	25.4	5.6	5.5	0.7	1.4	5.6
Bello	2010	43	0	6	0	0	6	22.06	13.21	16.7371	89.16	92.6271	0.75	0.02	0.308571	1812.23	413186	14.2	4.4	36.5	13.2	2.8	1.8	0.5	19.2	2.8	72.7	25.4	5.6	5.5	0.7	1.4	5.6
Bello	2010	44	0	12	0	0	12	21.6	13.09	16.6871	86.7	92.1971	1.17	0.03	0.417143	1812.23	413186	14.2	4.4	36.5	13.2	2.8	1.8	0.5	19.2	2.8	72.7	25.4	5.6	5.5	0.7	1.4	5.6
Bello	2010	45	0	13	0	0	13	21.46	13.27	16.5071	99.77	92.0571	0.81	0.05	0.345714	1812.23	413186	14.2	4.4	36.5	13.2	2.8	1.8	0.5	19.2	2.8	72.7	25.4	5.6	5.5	0.7	1.4	5.6
Bello	2010	46	0	7	0	0	7	20.98	13.52	16.2471	65.15	92.1114	0.65	0.03	0.35	1812.23	413186	14.2	4.4	36.5	13.2	2.8	1.8	0.5	19.2	2.8	72.7	25.4	5.6	5.5	0.7	1.4	5.6
Bello	2010	47	0	3	0	0	3	21.29	13.8	16.5043	82.62	92.5129	0.62	0.05	0.29	1812.23	413186	14.2	4.4	36.5	13.2	2.8	1.8	0.5	19.2	2.8	72.7	25.4	5.6	5.5	0.7	1.4	5.6
Bello	2010	48	0	4	0	0	4	20.56	13.62	16.5043	69.81	93.1986	0.84	0.06	0.38	1812.23	413186	14.2	4.4	36.5	13.2	2.8	1.8	0.5	19.2	2.8	72.7	25.4	5.6	5.5	0.7	1.4	5.6
Bello	2010	49	0	2	0	0	2	22.46	14.1	17.1114	44.9	90.9557	0.57	0.03	0.257143	1812.23	413186	14.2	4.4	36.5	13.2	2.8	1.8	0.5	19.2	2.8	72.7	25.4	5.6	5.5	0.7	1.4	5.6
Bello	2010	50	0	1	0	0	1	21.79	13.14	16.5229	117.2	91.0814	0.8	0.04	0.291429	1812.23	413186	14.2	4.4	36.5	13.2	2.8	1.8	0.5	19.2	2.8	72.7	25.4	5.6	5.5	0.7	1.4	5.6
Bello	2010	51	0	1	0	0	1	22.25	12.23	16.3329	70.95	89.6243	0.54	0.03	0.252857	1812.23	413186	14.2	4.4	36.5	13.2	2.8	1.8	0.5	19.2	2.8	72.7	25.4	5.6	5.5	0.7	1.4	5.6
Bello	2010	52	0	2	0	0	2	22.61	13.5	17.5257	21.77	87.1757	0.69	0.02	0.3	1812.23	413186	14.2	4.4	36.5	13.2	2.8	1.8	0.5	19.2	2.8	72.7	25.4	5.6	5.5	0.7	1.4	5.6
Bello	2011	1	0	8	1	0	9	22.18	13.67	16.5971	56.7	89.87	0.61	0.03	0.232857	1812.23	421576	14.2	4.4	36.5	13.2	2.8	1.8	0.5	19.2	2.8	72.7	25.4	5.6	5.5	0.7	1.4	5.6
Bello	2011	2	0	6	0	0	6	22.12	13.94	17.3414	22.54	88.2014	0.55	0.03	0.281429	1812.23	421576	14.2	4.4	36.5	13.2	2.8	1.8	0.5	19.2	2.8	72.7	25.4	5.6	5.5	0.7	1.4	5.6
Bello	2011	3	0	8	0	0	8	23.43	13.43	17.6471	25.94	87.7186	0.66	0.03	0.265714	1812.23	421576	14.2	4.4	36.5	13.2	2.8	1.8	0.5	19.2	2.8	72.7	25.4	5.6	5.5	0.7	1.4	5.6
Bello	2011	4	0	0	0	0	0	22.97	12.57	17.1086	31.88	87.6871	0.74	0.03	0.274286	1812.23	421576	14.2	4.4	36.5	13.2	2.8	1.8	0.5	19.2	2.8	72.7	25.4	5.6	5.5	0.7	1.4	5.6
Bello	2011	5	0	2	0	0	2	23.74	13.67	17.6171	11.91	86.6814	0.63	0.04	0.271429	1812.23	421576	14.2	4.4	36.5	13.2	2.8	1.8	0.5	19.2	2.8	72.7	25.4	5.6	5.5	0.7	1.4	5.6
Bello	2011	6	0	2	0	0	2	23.83	13.52	17.0614	67.14	87.6314	0.73	0.01	0.261429	1812.23	421576	14.2	4.4	36.5	13.2	2.8	1.8	0.5	19.2	2.8	72.7	25.4	5.6	5.5	0.7	1.4	5.6
Bello	2011	7	0	2	0	0	2	22.87	13.04	16.97	37.19	90.8314	0.8	0.02	0.288571	1812.23	421576	14.2	4.4	36.5	13.2	2.8	1.8	0.5	19.2	2.8	72.7	25.4	5.6	5.5	0.7	1.4	5.6
Bello	2011	8	0	2	0	0	2	23.34	12.84	17.3086	30.11	85.9729	0.83	0.03	0.38	1812.23	421576	14.2	4.4	36.5	13.2	2.8	1.8	0.5	19.2	2.8	72.7	25.4	5.6	5.5	0.7	1.4	5.6
Bello	2011	9	0	2	0	0	2	21.73	12.63	16.8386	37.68	87.9757	0.98	0.04	0.35	1812.23	421576	14.2	4.4	36.5	13.2	2.8	1.8	0.5	19.2	2.8	72.7	25.4	5.6	5.5	0.7	1.4	5.6
Bello	2011	10	0	4	0	0	4	23.22	12.6	16.6429	55.24	86.9143	1.07	0.03	0.405714	1812.23	421576	14.2	4.4	36.5	13.2	2.8	1.8	0.5	19.2	2.8	72.7	25.4	5.6	5.5	0.7	1.4	5.6
Bello	2011	11	0	2	0	0	2	22.87	13.11	17.48	42.57	86.1586	0.92	0.02	0.338571	1812.23	421576	14.2	4.4	36.5	13.2	2.8	1.8	0.5	19.2	2.8	72.7	25.4	5.6	5.5	0.7	1.4	5.6
Bello	2011	12	0	1	0	0	1	21.08	14.31	17.1214	75.67	90.78	0.71	0.01	0.265714	1812.23	421576	14.2	4.4	36.5	13.2	2.8	1.8	0.5	19.2	2.8	72.7	25.4	5.6	5.5	0.7	1.4	5.6
Bello	2011	13	0	3	0	0	3	22.82	15.29	18.0043	34.57	88.9114	0.64	0.06	0.291429	1812.23	421576	14.2	4.4	36.5	13.2	2.8	1.8	0.5	19.2	2.8	72.7	25.4	5.6	5.5	0.7	1.4	5.6
Bello	2011	14	0	9	0	0	9	21.67	14.24	17.2157	131.84	92.1143	0.81	0.03	0.327143	1812.23	421576	14.2	4.4	36.5	13.2	2.8	1.8	0.5	19.2	2.8	72.7	25.4	5.6	5.5	0.7	1.4	5.6
Bello	2011	15	0	3	0	0	3	22.07	13.79	16.8586	142.38	91.1871	0.95	0.03	0.357143	1812.23	421576	14.2	4.4	36.5	13.2	2.8	1.8	0.5	19.2	2.8	72.7	25.4	5.6	5.5	0.7	1.4	5.6
Bello	2011	16	0	2	0	0	2	21.32	14.14	16.6157	104.43	92.2414	0.7	0.04	0.302857	1812.23	421576	14.2	4.4	36.5	13.2	2.8	1.8	0.5	19.2	2.8	72.7	25.4	5.6	5.5	0.7	1.4	5.6
Bello	2011	17	0	2	0	0	2	21.84	14.45	17.5071	89.8	91.2029	0.69	0.02	0.26	1812.23	421576	14.2	4.4	36.5	13.2	2.8	1.8	0.5	19.2	2.8	72.7	25.4	5.6	5.5	0.7	1.4	5.6
Bello	2011	18	0	1	0	0	1	23.17	14.89	18.2871	14.28	89.4543	0.63	0.01	0.258571	1812.23	421576	14.2	4.4	36.5	13.2	2.8	1.8	0.5	19.2	2.8	72.7	25.4	5.6	5.5	0.7	1.4	5.6
Bello	2011	19	0	3	0	0	3	22.24	14.91	18.0814	85.22	91.0143	0.83	0.01	0.288571	1812.23	421576	14.2	4.4	36.5	13.2	2.8	1.8	0.5	19.2	2.8	72.7	25.4	5.6	5.5	0.7	1.4	5.6
Bello	2011	20	0	2	0	0	2	22.31	13.53	17.3057	11.51	88.0314	0.96	0.01	0.434286	1812.23	421576	14.2	4.4	36.5	13.2	2.8	1.8	0.5	19.2	2.8	72.7	25.4	5.6	5.5	0.7	1.4	5.6
Bello	2011	21	0	1	0	0	1	22.92	14.45	17.7314	97.51	90.9386	0.97	0	0.297143	1812.23	421576	14.2	4.4	36.5	13.2	2.8	1.8	0.5	19.2	2.8	72.7	25.4	5.6	5.5	0.7	1.4	5.6
Bello	2011	22	0	1	0	0	1	23.6	14.49	17.6386	74.39	90.3986	0.84	0.02	0.375714	1812.23	421576	14.2	4.4	36.5	13.2	2.8	1.8	0.5	19.2	2.8	72.7	25.4	5.6	5.5	0.7	1.4	5.6
Bello	2011	23	0	4	0	0	4	23.18	14.7	17.9929	33.28	89.14	0.76	0.01	0.294286	1812.23	421576	14.2	4.4	36.5	13.2	2.8	1.8	0.5	19.2	2.8	72.7	25.4	5.6	5.5	0.7	1.4	5.6
Bello	2011	24	0	2	0	0	2	23.4	14.61	18.0286	39.09	87.8557	0.88	0	0.318571	1812.23	421576	14.2	4.4	36.5	13.2	2.8	1.8	0.5	19.2	2.8	72.7	25.4	5.6	5.5	0.7	1.4	5.6
Bello	2011	25	0	1	0	0	1	22.61	14.29	17.7257	113.04	90.3586	1.29	0.01	0.274286	1812.23	421576	14.2	4.4	36.5	13.2	2.8	1.8	0.5	19.2	2.8	72.7	25.4	5.6	5.5	0.7	1.4	5.6
Bello	2011	26	0	0	0	0	0	22.31	13.89	17.5157	27.71	87.1714	0.65	0.05	0.292857	1812.23	421576	14.2	4.4	36.5	13.2	2.8	1.8	0.5	19.2	2.8	72.7	25.4	5.6	5.5	0.7	1.4	5.6
Bello	2011	27	0	2	0	0	2	23.2	13.75	17.9157	43.03	86.4371	0.7	0.01	0.292857	1812.23	421576	14.2	4.4	36.5	13.2	2.8	1.8	0.5	19.2	2.8	72.7	25.4	5.6	5.5	0.7	1.4	5.6
Bello	2011	28	0	2	0	0	2	22.23	13.92	17.0429	95.16	90.63	0.92	0.01	0.328571	1812.23	421576	14.2	4.4	36.5	13.2	2.8	1.8	0.5	19.2	2.8	72.7	25.4	5.6	5.5	0.7	1.4	5.6
Bello	2011	29	0	3	0	0	3	22.87	14.09	17.8514	45.47	86.2671	0.69	0.01	0.304286	1812.23	421576	14.2	4.4	36.5	13.2	2.8	1.8	0.5	19.2	2.8	72.7	25.4	5.6	5.5	0.7	1.4	5.6
Bello	2011	30	0	1	0	0	1	23	13.87	17.1714	101.51	89.49	0.95	0.05	0.37	1812.23	421576	14.2	4.4	36.5	13.2	2.8	1.8	0.5	19.2	2.8	72.7	25.4	5.6	5.5	0.7	1.4	5.6
Bello	2011	31	0	5	0	0	5	23.01	14.15	17.8757	39.47	88.2729	0.7	0.01	0.275714	1812.23	421576	14.2	4.4	36.5	13.2	2.8	1.8	0.5	19.2	2.8	72.7	25.4	5.6	5.5	0.7	1.4	5.6
Bello	2011	32	0	1	0	0	1	23.32	14.27	17.9743	30.32	85.3357	0.89	0	0.282857	1812.23	421576	14.2	4.4	36.5	13.2	2.8	1.8	0.5	19.2	2.8	72.7	25.4	5.6	5.5	0.7	1.4	5.6
Bello	2011	33	0	8	0	0	8	21.76	13.92	17.1671	88.27	90.7657	0.82	0.01	0.242857	1812.23	421576	14.2	4.4	36.5	13.2	2.8	1.8	0.5	19.2	2.8	72.7	25.4	5.6	5.5	0.7	1.4	5.6
Bello	2011	34	0	8	0	0	8	22.77	14.06	17.3786	45.59	88.4914	0.75	0.01	0.275714	1812.23	421576	14.2	4.4	36.5	13.2	2.8	1.8	0.5	19.2	2.8	72.7	25.4	5.6	5.5	0.7	1.4	5.6
Bello	2011	35	0	0	0	0	0	23.72	14.36	17.7986	22.09	86.0957	0.78	0.02	0.281429	1812.23	421576	14.2	4.4	36.5	13.2	2.8	1.8	0.5	19.2	2.8	72.7	25.4	5.6	5.5	0.7	1.4	5.6
Bello	2011	36	0	3	1	0	4	23.44	13.14	17.4471	50.3	87.8286	0.78	0.04	0.32	1812.23	421576	14.2	4.4	36.5	13.2	2.8	1.8	0.5	19.2	2.8	72.7	25.4	5.6	5.5	0.7	1.4	5.6
Bello	2011	37	0	2	1	0	3	23.18	13.48	17.5643	63.24	86.6529	0.7	0.01	0.302857	1812.23	421576	14.2	4.4	36.5	13.2	2.8	1.8	0.5	19.2	2.8	72.7	25.4	5.6	5.5	0.7	1.4	5.6
Bello	2011	38	0	2	0	0	2	22.72	13.43	17.5443	56.29	89.6586	0.54	0.04	0.262857	1812.23	421576	14.2	4.4	36.5	13.2	2.8	1.8	0.5	19.2	2.8	72.7	25.4	5.6	5.5	0.7	1.4	5.6
Bello	2011	39	0	1	0	0	1	23.76	14.13	17.77	36.91	88.6429	0.67	0.01	0.247143	1812.23	421576	14.2	4.4	36.5	13.2	2.8	1.8	0.5	19.2	2.8	72.7	25.4	5.6	5.5	0.7	1.4	5.6
Bello	2011	40	0	6	0	0	6	20.97	14.53	17.2043	52.41	92.39	0.66	0.01	0.268571	1812.23	421576	14.2	4.4	36.5	13.2	2.8	1.8	0.5	19.2	2.8	72.7	25.4	5.6	5.5	0.7	1.4	5.6
Bello	2011	41	0	3	2	0	5	21.77	13.9	16.7029	95.33	92.1743	0.94	0.11	0.438571	1812.23	421576	14.2	4.4	36.5	13.2	2.8	1.8	0.5	19.2	2.8	72.7	25.4	5.6	5.5	0.7	1.4	5.6
Bello	2011	42	0	2	0	0	2	20.76	11.87	15.5071	45.61	87.8829	1.06	0.09	0.462857	1812.23	421576	14.2	4.4	36.5	13.2	2.8	1.8	0.5	19.2	2.8	72.7	25.4	5.6	5.5	0.7	1.4	5.6
Bello	2011	43	0	3	0	0	3	21.12	13.42	16.7557	69.18	91.6829	0.9	0.02	0.291429	1812.23	421576	14.2	4.4	36.5	13.2	2.8	1.8	0.5	19.2	2.8	72.7	25.4	5.6	5.5	0.7	1.4	5.6
Bello	2011	44	0	6	0	0	6	22.33	13.88	17.2014	29.6	89.81	0.57	0.01	0.247143	1812.23	421576	14.2	4.4	36.5	13.2	2.8	1.8	0.5	19.2	2.8	72.7	25.4	5.6	5.5	0.7	1.4	5.6
Bello	2011	45	0	1	0	0	1	21.89	13.72	16.8186	72.45	92.95	0.67	0.03	0.325714	1812.23	421576	14.2	4.4	36.5	13.2	2.8	1.8	0.5	19.2	2.8	72.7	25.4	5.6	5.5	0.7	1.4	5.6
Bello	2011	46	0	1	0	0	1	20.13	13.23	16.3329	86.5	92.7457	0.87	0.04	0.37	1812.23	421576	14.2	4.4	36.5	13.2	2.8	1.8	0.5	19.2	2.8	72.7	25.4	5.6	5.5	0.7	1.4	5.6
Bello	2011	47	0	2	0	0	2	20.57	13.33	16.5443	60.46	91.9943	0.74	0.03	0.337143	1812.23	421576	14.2	4.4	36.5	13.2	2.8	1.8	0.5	19.2	2.8	72.7	25.4	5.6	5.5	0.7	1.4	5.6
Bello	2011	48	0	0	0	0	0	21.28	12.42	16.6786	51.76	92.13	0.84	0.01	0.331429	1812.23	421576	14.2	4.4	36.5	13.2	2.8	1.8	0.5	19.2	2.8	72.7	25.4	5.6	5.5	0.7	1.4	5.6
Bello	2011	49	0	3	0	0	3	21.78	13.33	16.5186	96.29	90.8729	0.71	0.01	0.272857	1812.23	421576	14.2	4.4	36.5	13.2	2.8	1.8	0.5	19.2	2.8	72.7	25.4	5.6	5.5	0.7	1.4	5.6
Bello	2011	50	0	1	0	0	1	20.93	13.29	16.5471	90.4	91.9843	0.76	0.05	0.344286	1812.23	421576	14.2	4.4	36.5	13.2	2.8	1.8	0.5	19.2	2.8	72.7	25.4	5.6	5.5	0.7	1.4	5.6
Bello	2011	51	0	6	1	0	7	22.78	13.99	17.6029	89.12	89.2057	0.61	0.02	0.302857	1812.23	421576	14.2	4.4	36.5	13.2	2.8	1.8	0.5	19.2	2.8	72.7	25.4	5.6	5.5	0.7	1.4	5.6
Bello	2011	52	0	0	0	0	0	23.16	14.54	17.8371	52.93	89.8343	0.69	0.01	0.32	1812.23	421576	14.2	4.4	36.5	13.2	2.8	1.8	0.5	19.2	2.8	72.7	25.4	5.6	5.5	0.7	1.4	5.6
Bello	2012	1	0	1	0	0	1	23.47	14.22	17.24	98.2	91.3586	0.59	0.01	0.252857	1812.23	430034	14.2	4.4	36.5	13.2	2.8	1.8	0.5	19.2	2.8	72.7	25.4	5.6	5.5	0.7	1.4	5.6
Bello	2012	2	0	1	0	0	1	22.5	14.3	17.6714	60.6	88.6943	0.66	0.04	0.29	1812.23	430034	14.2	4.4	36.5	13.2	2.8	1.8	0.5	19.2	2.8	72.7	25.4	5.6	5.5	0.7	1.4	5.6
Bello	2012	3	0	2	0	0	2	22.32	13.05	16.94	56.3	89.8571	0.71	0.02	0.29	1812.23	430034	14.2	4.4	36.5	13.2	2.8	1.8	0.5	19.2	2.8	72.7	25.4	5.6	5.5	0.7	1.4	5.6
Bello	2012	4	0	1	0	0	1	21.99	13.04	16.9886	39.05	89.5614	0.68	0.03	0.294286	1812.23	430034	14.2	4.4	36.5	13.2	2.8	1.8	0.5	19.2	2.8	72.7	25.4	5.6	5.5	0.7	1.4	5.6
Bello	2012	5	0	2	0	0	2	22.69	14.29	17.4543	79.87	90.1986	0.74	0.03	0.247143	1812.23	430034	14.2	4.4	36.5	13.2	2.8	1.8	0.5	19.2	2.8	72.7	25.4	5.6	5.5	0.7	1.4	5.6
Bello	2012	6	0	1	0	0	1	23.32	13.35	17.1157	44.34	89.9443	0.76	0.03	0.302857	1812.23	430034	14.2	4.4	36.5	13.2	2.8	1.8	0.5	19.2	2.8	72.7	25.4	5.6	5.5	0.7	1.4	5.6
Bello	2012	7	0	2	0	0	2	23.3	13.01	17.1814	21.61	86.6671	0.68	0.02	0.318571	1812.23	430034	14.2	4.4	36.5	13.2	2.8	1.8	0.5	19.2	2.8	72.7	25.4	5.6	5.5	0.7	1.4	5.6
Bello	2012	8	0	1	0	0	1	23.49	11.66	17.2729	16.64	84.1286	0.77	0.07	0.337143	1812.23	430034	14.2	4.4	36.5	13.2	2.8	1.8	0.5	19.2	2.8	72.7	25.4	5.6	5.5	0.7	1.4	5.6
Bello	2012	9	0	1	0	0	1	23.54	12.36	17.4586	23.9	85.9957	0.64	0	0.317143	1812.23	430034	14.2	4.4	36.5	13.2	2.8	1.8	0.5	19.2	2.8	72.7	25.4	5.6	5.5	0.7	1.4	5.6
Bello	2012	10	0	1	0	0	1	22.59	13.81	17.3857	45.62	88.04	0.72	0.02	0.298571	1812.23	430034	14.2	4.4	36.5	13.2	2.8	1.8	0.5	19.2	2.8	72.7	25.4	5.6	5.5	0.7	1.4	5.6
Bello	2012	11	0	0	0	0	0	23.97	13.59	17.8171	20.2	85.8986	0.66	0.01	0.35	1812.23	430034	14.2	4.4	36.5	13.2	2.8	1.8	0.5	19.2	2.8	72.7	25.4	5.6	5.5	0.7	1.4	5.6
Bello	2012	12	0	0	0	0	0	22.79	13.32	17.0186	57.96	88.8857	0.88	0.03	0.294286	1812.23	430034	14.2	4.4	36.5	13.2	2.8	1.8	0.5	19.2	2.8	72.7	25.4	5.6	5.5	0.7	1.4	5.6
Bello	2012	13	0	0	0	0	0	23.92	14.22	17.9757	51.13	86.8986	0.66	0.03	0.291429	1812.23	430034	14.2	4.4	36.5	13.2	2.8	1.8	0.5	19.2	2.8	72.7	25.4	5.6	5.5	0.7	1.4	5.6
Bello	2012	14	0	0	0	0	0	23.07	14.84	17.7043	77.89	90.0229	0.62	0.02	0.25	1812.23	430034	14.2	4.4	36.5	13.2	2.8	1.8	0.5	19.2	2.8	72.7	25.4	5.6	5.5	0.7	1.4	5.6
Bello	2012	15	0	0	0	0	0	21.77	13.27	16.7543	83.71	90.4857	0.87	0.01	0.327143	1812.23	430034	14.2	4.4	36.5	13.2	2.8	1.8	0.5	19.2	2.8	72.7	25.4	5.6	5.5	0.7	1.4	5.6
Bello	2012	16	0	2	0	0	2	22.77	13.77	17.1771	58.23	87.9357	0.83	0	0.335714	1812.23	430034	14.2	4.4	36.5	13.2	2.8	1.8	0.5	19.2	2.8	72.7	25.4	5.6	5.5	0.7	1.4	5.6
Bello	2012	17	0	6	0	0	6	23.84	13.85	17.6257	96.32	89.8714	0.89	0.02	0.311429	1812.23	430034	14.2	4.4	36.5	13.2	2.8	1.8	0.5	19.2	2.8	72.7	25.4	5.6	5.5	0.7	1.4	5.6
Bello	2012	18	0	3	0	0	3	22.53	14.66	17.7257	83.27	90.2343	0.64	0.03	0.288571	1812.23	430034	14.2	4.4	36.5	13.2	2.8	1.8	0.5	19.2	2.8	72.7	25.4	5.6	5.5	0.7	1.4	5.6
Bello	2012	19	0	1	0	0	1	22.36	14.9	17.4671	89.36	91.8029	0.66	0.02	0.245714	1812.23	430034	14.2	4.4	36.5	13.2	2.8	1.8	0.5	19.2	2.8	72.7	25.4	5.6	5.5	0.7	1.4	5.6
Bello	2012	20	0	0	0	0	0	22.28	14.08	17.4486	48.15	91.3286	0.66	0.01	0.288571	1812.23	430034	14.2	4.4	36.5	13.2	2.8	1.8	0.5	19.2	2.8	72.7	25.4	5.6	5.5	0.7	1.4	5.6
Bello	2012	21	0	2	0	0	2	22.11	14.71	17.5871	86.63	90.8129	0.64	0	0.238571	1812.23	430034	14.2	4.4	36.5	13.2	2.8	1.8	0.5	19.2	2.8	72.7	25.4	5.6	5.5	0.7	1.4	5.6
Bello	2012	22	0	1	1	0	2	23.43	14.96	18.5257	43.84	85.5343	0.63	0.02	0.281429	1812.23	430034	14.2	4.4	36.5	13.2	2.8	1.8	0.5	19.2	2.8	72.7	25.4	5.6	5.5	0.7	1.4	5.6
Bello	2012	23	0	2	0	0	2	23.17	14.86	18.3729	39.55	86.3143	0.72	0.01	0.28	1812.23	430034	14.2	4.4	36.5	13.2	2.8	1.8	0.5	19.2	2.8	72.7	25.4	5.6	5.5	0.7	1.4	5.6
Bello	2012	24	0	1	0	0	1	23.42	13.9	17.8257	50.56	89.6971	0.88	0.03	0.33	1812.23	430034	14.2	4.4	36.5	13.2	2.8	1.8	0.5	19.2	2.8	72.7	25.4	5.6	5.5	0.7	1.4	5.6
Bello	2012	25	0	2	0	0	2	23.53	11.92	17.7614	44.42	84.5114	0.78	0.04	0.352857	1812.23	430034	14.2	4.4	36.5	13.2	2.8	1.8	0.5	19.2	2.8	72.7	25.4	5.6	5.5	0.7	1.4	5.6
Bello	2012	26	0	1	0	0	1	21.89	13.37	17.14	63.49	88.2986	0.78	0.01	0.272857	1812.23	430034	14.2	4.4	36.5	13.2	2.8	1.8	0.5	19.2	2.8	72.7	25.4	5.6	5.5	0.7	1.4	5.6
Bello	2012	27	0	2	0	0	2	22.61	13.18	17.28	40.93	88.6857	0.89	0.02	0.295714	1812.23	430034	14.2	4.4	36.5	13.2	2.8	1.8	0.5	19.2	2.8	72.7	25.4	5.6	5.5	0.7	1.4	5.6
Bello	2012	28	0	1	0	0	1	23.14	14.02	17.8243	68.75	87.57	0.76	0.02	0.294286	1812.23	430034	14.2	4.4	36.5	13.2	2.8	1.8	0.5	19.2	2.8	72.7	25.4	5.6	5.5	0.7	1.4	5.6
Bello	2012	29	0	2	0	0	2	22.61	14.23	17.6814	23.12	86.2929	0.71	0.05	0.294286	1812.23	430034	14.2	4.4	36.5	13.2	2.8	1.8	0.5	19.2	2.8	72.7	25.4	5.6	5.5	0.7	1.4	5.6
Bello	2012	30	0	1	0	0	1	23.44	13.02	18.0714	31.66	84.8671	0.71	0.02	0.322857	1812.23	430034	14.2	4.4	36.5	13.2	2.8	1.8	0.5	19.2	2.8	72.7	25.4	5.6	5.5	0.7	1.4	5.6
Bello	2012	31	0	3	2	0	5	21.67	14.01	17.5243	87.39	90.5586	0.69	0.02	0.281429	1812.23	430034	14.2	4.4	36.5	13.2	2.8	1.8	0.5	19.2	2.8	72.7	25.4	5.6	5.5	0.7	1.4	5.6
Bello	2012	32	0	6	1	0	7	22.94	14.12	17.7086	40.77	88.2029	0.9	0.02	0.298571	1812.23	430034	14.2	4.4	36.5	13.2	2.8	1.8	0.5	19.2	2.8	72.7	25.4	5.6	5.5	0.7	1.4	5.6
Bello	2012	33	0	3	1	0	4	22.79	14.31	17.34	105.87	89.4857	0.62	0.03	0.278571	1812.23	430034	14.2	4.4	36.5	13.2	2.8	1.8	0.5	19.2	2.8	72.7	25.4	5.6	5.5	0.7	1.4	5.6
Bello	2012	34	0	4	0	0	4	22.28	13.52	17.1643	63.47	90.2414	0.54	0.02	0.218571	1812.23	430034	14.2	4.4	36.5	13.2	2.8	1.8	0.5	19.2	2.8	72.7	25.4	5.6	5.5	0.7	1.4	5.6
Bello	2012	35	0	5	0	0	5	22.91	13.49	17.7429	27.5	83.6329	0.74	0.02	0.315714	1812.23	430034	14.2	4.4	36.5	13.2	2.8	1.8	0.5	19.2	2.8	72.7	25.4	5.6	5.5	0.7	1.4	5.6
Bello	2012	36	0	7	1	0	8	23.26	14.12	18.0271	25.02	85.2171	0.75	0.02	0.292857	1812.23	430034	14.2	4.4	36.5	13.2	2.8	1.8	0.5	19.2	2.8	72.7	25.4	5.6	5.5	0.7	1.4	5.6
Bello	2012	37	0	8	0	0	8	23.28	13.5	17.98	56.24	85.4986	0.83	0.02	0.282857	1812.23	430034	14.2	4.4	36.5	13.2	2.8	1.8	0.5	19.2	2.8	72.7	25.4	5.6	5.5	0.7	1.4	5.6
Bello	2012	38	0	4	0	0	4	23.13	13.36	17.0986	46.28	90.69	1.09	0.02	0.34	1812.23	430034	14.2	4.4	36.5	13.2	2.8	1.8	0.5	19.2	2.8	72.7	25.4	5.6	5.5	0.7	1.4	5.6
Bello	2012	39	0	3	0	0	3	22.64	13.78	16.9629	65.52	90.2514	0.88	0.01	0.258571	1812.23	430034	14.2	4.4	36.5	13.2	2.8	1.8	0.5	19.2	2.8	72.7	25.4	5.6	5.5	0.7	1.4	5.6
Bello	2012	40	0	5	1	0	6	22.9	13.83	17.3343	33.9	89.2829	0.84	0.02	0.34	1812.23	430034	14.2	4.4	36.5	13.2	2.8	1.8	0.5	19.2	2.8	72.7	25.4	5.6	5.5	0.7	1.4	5.6
Bello	2012	41	0	4	0	0	4	22	14.61	17.2286	39.39	90.48	0.88	0.02	0.297143	1812.23	430034	14.2	4.4	36.5	13.2	2.8	1.8	0.5	19.2	2.8	72.7	25.4	5.6	5.5	0.7	1.4	5.6
Bello	2012	42	0	3	0	0	3	21.54	14.05	16.7643	71.72	92.02	0.9	0.02	0.397143	1812.23	430034	14.2	4.4	36.5	13.2	2.8	1.8	0.5	19.2	2.8	72.7	25.4	5.6	5.5	0.7	1.4	5.6
Bello	2012	43	0	2	0	0	2	22.55	12.61	16.8743	51.37	89.5586	1.37	0.05	0.445714	1812.23	430034	14.2	4.4	36.5	13.2	2.8	1.8	0.5	19.2	2.8	72.7	25.4	5.6	5.5	0.7	1.4	5.6
Bello	2012	44	0	1	0	0	1	23.67	14.31	17.2929	67.2	90.5614	0.55	0.01	0.235714	1812.23	430034	14.2	4.4	36.5	13.2	2.8	1.8	0.5	19.2	2.8	72.7	25.4	5.6	5.5	0.7	1.4	5.6
Bello	2012	45	0	2	0	0	2	22.63	13.9	17.8171	44.91	89.28	0.54	0.02	0.245714	1812.23	430034	14.2	4.4	36.5	13.2	2.8	1.8	0.5	19.2	2.8	72.7	25.4	5.6	5.5	0.7	1.4	5.6
Bello	2012	46	0	6	0	0	6	22.46	14.02	17.0357	107.8	92.8814	0.89	0.01	0.271429	1812.23	430034	14.2	4.4	36.5	13.2	2.8	1.8	0.5	19.2	2.8	72.7	25.4	5.6	5.5	0.7	1.4	5.6
Bello	2012	47	0	6	1	0	7	22.63	14.24	17.4129	70.95	92.0657	0.87	0.01	0.294286	1812.23	430034	14.2	4.4	36.5	13.2	2.8	1.8	0.5	19.2	2.8	72.7	25.4	5.6	5.5	0.7	1.4	5.6
Bello	2012	48	0	8	0	0	8	22.4	14.05	17.2857	88.4	91.7457	0.74	0.02	0.321429	1812.23	430034	14.2	4.4	36.5	13.2	2.8	1.8	0.5	19.2	2.8	72.7	25.4	5.6	5.5	0.7	1.4	5.6
Bello	2012	49	0	2	0	0	2	22.31	14.19	17.3429	55.04	89.62	0.76	0.07	0.327143	1812.23	430034	14.2	4.4	36.5	13.2	2.8	1.8	0.5	19.2	2.8	72.7	25.4	5.6	5.5	0.7	1.4	5.6
Bello	2012	50	0	3	0	0	3	23.06	14.11	17.5086	70.71	89.7657	0.7	0.05	0.312857	1812.23	430034	14.2	4.4	36.5	13.2	2.8	1.8	0.5	19.2	2.8	72.7	25.4	5.6	5.5	0.7	1.4	5.6
Bello	2012	51	0	2	1	0	3	20.46	12.97	16.3029	48.24	91.6657	0.67	0	0.29	1812.23	430034	14.2	4.4	36.5	13.2	2.8	1.8	0.5	19.2	2.8	72.7	25.4	5.6	5.5	0.7	1.4	5.6
Bello	2012	52	0	4	0	0	4	23.15	13.63	17.5443	28.81	89.8614	0.68	0.02	0.3	1812.23	430034	14.2	4.4	36.5	13.2	2.8	1.8	0.5	19.2	2.8	72.7	25.4	5.6	5.5	0.7	1.4	5.6
Bello	2013	1	0	10	0	0	10	23.62	13.23	17.7614	39.95	85.3943	0.73	0.06	0.341429	1812.23	438577	14.2	4.4	36.5	13.2	2.8	1.8	0.5	19.2	2.8	72.7	25.4	5.6	5.5	0.7	1.4	5.6
Bello	2013	2	0	7	1	0	8	23.91	11.58	17.5914	23.56	82.9629	0.8	0.03	0.432857	1812.23	438577	14.2	4.4	36.5	13.2	2.8	1.8	0.5	19.2	2.8	72.7	25.4	5.6	5.5	0.7	1.4	5.6
Bello	2013	3	0	2	0	0	2	22.77	12.92	17.2371	24.91	89.3129	0.93	0.02	0.312857	1812.23	438577	14.2	4.4	36.5	13.2	2.8	1.8	0.5	19.2	2.8	72.7	25.4	5.6	5.5	0.7	1.4	5.6
Bello	2013	4	0	4	0	0	4	23.92	14.02	18.2971	18.43	87.8429	0.58	0.02	0.28	1812.23	438577	14.2	4.4	36.5	13.2	2.8	1.8	0.5	19.2	2.8	72.7	25.4	5.6	5.5	0.7	1.4	5.6
Bello	2013	5	0	7	0	0	7	24.29	14.47	18.3257	28.57	87.9429	1.04	0.02	0.297143	1812.23	438577	14.2	4.4	36.5	13.2	2.8	1.8	0.5	19.2	2.8	72.7	25.4	5.6	5.5	0.7	1.4	5.6
Bello	2013	6	0	11	0	0	11	22.48	14.66	17.6529	77.44	90.84	0.73	0.03	0.312857	1812.23	438577	14.2	4.4	36.5	13.2	2.8	1.8	0.5	19.2	2.8	72.7	25.4	5.6	5.5	0.7	1.4	5.6
Bello	2013	7	0	2	0	0	2	22.92	13.4	17.0229	54.31	88.3443	0.66	0.03	0.29	1812.23	438577	14.2	4.4	36.5	13.2	2.8	1.8	0.5	19.2	2.8	72.7	25.4	5.6	5.5	0.7	1.4	5.6
Bello	2013	8	0	5	0	0	5	23.81	13.35	17.9529	52.94	87.7486	0.55	0.03	0.281429	1812.23	438577	14.2	4.4	36.5	13.2	2.8	1.8	0.5	19.2	2.8	72.7	25.4	5.6	5.5	0.7	1.4	5.6
Bello	2013	9	0	5	0	0	5	23.29	15.05	18.2714	39.76	89.8129	0.65	0.01	0.277143	1812.23	438577	14.2	4.4	36.5	13.2	2.8	1.8	0.5	19.2	2.8	72.7	25.4	5.6	5.5	0.7	1.4	5.6
Bello	2013	10	0	10	0	0	10	24.83	15.6	18.6271	19.23	88.3943	0.69	0.05	0.272857	1812.23	438577	14.2	4.4	36.5	13.2	2.8	1.8	0.5	19.2	2.8	72.7	25.4	5.6	5.5	0.7	1.4	5.6
Bello	2013	11	0	6	1	0	7	23.33	15.25	18.2471	54.63	90.9486	0.76	0.01	0.262857	1812.23	438577	14.2	4.4	36.5	13.2	2.8	1.8	0.5	19.2	2.8	72.7	25.4	5.6	5.5	0.7	1.4	5.6
Bello	2013	12	0	9	0	0	9	21.87	13.99	17.2643	114.47	91.0343	0.71	0	0.295714	1812.23	438577	14.2	4.4	36.5	13.2	2.8	1.8	0.5	19.2	2.8	72.7	25.4	5.6	5.5	0.7	1.4	5.6
Bello	2013	13	0	9	0	0	9	23.91	14.51	18.2157	22.68	87.5143	0.57	0.02	0.305714	1812.23	438577	14.2	4.4	36.5	13.2	2.8	1.8	0.5	19.2	2.8	72.7	25.4	5.6	5.5	0.7	1.4	5.6
Bello	2013	14	0	12	1	0	13	24.09	14.72	18.2586	46.17	89.9286	0.71	0.02	0.287143	1812.23	438577	14.2	4.4	36.5	13.2	2.8	1.8	0.5	19.2	2.8	72.7	25.4	5.6	5.5	0.7	1.4	5.6
Bello	2013	15	0	10	0	0	10	23.87	15.31	18.4614	29.03	88.0414	0.57	0.02	0.285714	1812.23	438577	14.2	4.4	36.5	13.2	2.8	1.8	0.5	19.2	2.8	72.7	25.4	5.6	5.5	0.7	1.4	5.6
Bello	2013	16	0	15	0	0	15	22.18	14.25	18.0114	58.59	90.4557	0.78	0.02	0.302857	1812.23	438577	14.2	4.4	36.5	13.2	2.8	1.8	0.5	19.2	2.8	72.7	25.4	5.6	5.5	0.7	1.4	5.6
Bello	2013	17	0	8	0	0	8	23.97	14.55	17.5686	55.41	91.4386	1.02	0.01	0.342857	1812.23	438577	14.2	4.4	36.5	13.2	2.8	1.8	0.5	19.2	2.8	72.7	25.4	5.6	5.5	0.7	1.4	5.6
Bello	2013	18	0	10	0	0	10	23.14	14.59	17.6371	62.5	90.4157	0.73	0.03	0.325714	1812.23	438577	14.2	4.4	36.5	13.2	2.8	1.8	0.5	19.2	2.8	72.7	25.4	5.6	5.5	0.7	1.4	5.6
Bello	2013	19	0	10	1	0	11	23.22	14.07	17.6971	55.85	89.4086	0.92	0.02	0.322857	1812.23	438577	14.2	4.4	36.5	13.2	2.8	1.8	0.5	19.2	2.8	72.7	25.4	5.6	5.5	0.7	1.4	5.6
Bello	2013	20	0	7	1	0	8	22.55	14.52	17.7757	67.53	90.9957	0.79	0.05	0.275714	1812.23	438577	14.2	4.4	36.5	13.2	2.8	1.8	0.5	19.2	2.8	72.7	25.4	5.6	5.5	0.7	1.4	5.6
Bello	2013	21	0	11	0	0	11	22.51	14.64	17.5214	80.98	92.72	0.92	0.02	0.288571	1812.23	438577	14.2	4.4	36.5	13.2	2.8	1.8	0.5	19.2	2.8	72.7	25.4	5.6	5.5	0.7	1.4	5.6
Bello	2013	22	0	10	0	0	10	22.19	14.02	17.5114	88.17	90.3443	0.78	0.03	0.284286	1812.23	438577	14.2	4.4	36.5	13.2	2.8	1.8	0.5	19.2	2.8	72.7	25.4	5.6	5.5	0.7	1.4	5.6
Bello	2013	23	0	13	0	0	13	23.26	14.38	17.8057	40.2	86.3671	0.61	0.01	0.268571	1812.23	438577	14.2	4.4	36.5	13.2	2.8	1.8	0.5	19.2	2.8	72.7	25.4	5.6	5.5	0.7	1.4	5.6
Bello	2013	24	0	8	0	0	8	23.04	14.24	18.0457	57.33	88.76	0.9	0.01	0.288571	1812.23	438577	14.2	4.4	36.5	13.2	2.8	1.8	0.5	19.2	2.8	72.7	25.4	5.6	5.5	0.7	1.4	5.6
Bello	2013	25	0	4	0	0	4	23.89	14.39	18.3471	31.67	87.5886	0.79	0.02	0.302857	1812.23	438577	14.2	4.4	36.5	13.2	2.8	1.8	0.5	19.2	2.8	72.7	25.4	5.6	5.5	0.7	1.4	5.6
Bello	2013	26	0	8	0	0	8	22.78	15.05	17.9829	93.57	90.23	0.6	0.01	0.264286	1812.23	438577	14.2	4.4	36.5	13.2	2.8	1.8	0.5	19.2	2.8	72.7	25.4	5.6	5.5	0.7	1.4	5.6
Bello	2013	27	0	13	0	0	13	22.46	13.28	17.1343	63.41	90.4171	0.82	0.02	0.267143	1812.23	438577	14.2	4.4	36.5	13.2	2.8	1.8	0.5	19.2	2.8	72.7	25.4	5.6	5.5	0.7	1.4	5.6
Bello	2013	28	0	14	3	0	17	22.87	14.53	17.8871	55.58	86.0657	0.63	0.03	0.25	1812.23	438577	14.2	4.4	36.5	13.2	2.8	1.8	0.5	19.2	2.8	72.7	25.4	5.6	5.5	0.7	1.4	5.6
Bello	2013	29	0	7	0	0	7	22.82	13.47	17.7086	15.59	87.0386	0.82	0.04	0.284286	1812.23	438577	14.2	4.4	36.5	13.2	2.8	1.8	0.5	19.2	2.8	72.7	25.4	5.6	5.5	0.7	1.4	5.6
Bello	2013	30	0	7	0	0	7	23.44	13.95	18.04	58.35	85.3214	0.65	0	0.261429	1812.23	438577	14.2	4.4	36.5	13.2	2.8	1.8	0.5	19.2	2.8	72.7	25.4	5.6	5.5	0.7	1.4	5.6
Bello	2013	31	0	7	1	0	8	22.73	14.64	17.8086	103.98	88.2843	0.72	0.01	0.24	1812.23	438577	14.2	4.4	36.5	13.2	2.8	1.8	0.5	19.2	2.8	72.7	25.4	5.6	5.5	0.7	1.4	5.6
Bello	2013	32	0	8	0	0	8	23.01	14.03	17.5457	68.85	87.9286	0.61	0.02	0.28	1812.23	438577	14.2	4.4	36.5	13.2	2.8	1.8	0.5	19.2	2.8	72.7	25.4	5.6	5.5	0.7	1.4	5.6
Bello	2013	33	0	13	0	0	13	23.42	14.22	17.5529	67.59	89.9043	0.78	0.02	0.292857	1812.23	438577	14.2	4.4	36.5	13.2	2.8	1.8	0.5	19.2	2.8	72.7	25.4	5.6	5.5	0.7	1.4	5.6
Bello	2013	34	0	6	0	0	6	23.27	13.62	17.6871	52.8	88.6786	0.8	0.01	0.295714	1812.23	438577	14.2	4.4	36.5	13.2	2.8	1.8	0.5	19.2	2.8	72.7	25.4	5.6	5.5	0.7	1.4	5.6
Bello	2013	35	0	12	0	0	12	22.44	13.99	17.5729	91.19	87.0657	0.64	0.02	0.265714	1812.23	438577	14.2	4.4	36.5	13.2	2.8	1.8	0.5	19.2	2.8	72.7	25.4	5.6	5.5	0.7	1.4	5.6
Bello	2013	36	0	7	0	0	7	22.04	14.15	17.2971	89.77	89.0486	0.6	0.01	0.217143	1812.23	438577	14.2	4.4	36.5	13.2	2.8	1.8	0.5	19.2	2.8	72.7	25.4	5.6	5.5	0.7	1.4	5.6
Bello	2013	37	0	10	0	0	10	21.95	14.5	17.1829	35.28	91.3671	0.89	0.01	0.281429	1812.23	438577	14.2	4.4	36.5	13.2	2.8	1.8	0.5	19.2	2.8	72.7	25.4	5.6	5.5	0.7	1.4	5.6
Bello	2013	38	0	6	0	0	6	23.68	14.75	18.1743	52.44	87.1714	0.64	0.02	0.255714	1812.23	438577	14.2	4.4	36.5	13.2	2.8	1.8	0.5	19.2	2.8	72.7	25.4	5.6	5.5	0.7	1.4	5.6
Bello	2013	39	0	8	0	0	8	24.04	14.85	18.1543	34.97	87.4914	0.57	0.02	0.267143	1812.23	438577	14.2	4.4	36.5	13.2	2.8	1.8	0.5	19.2	2.8	72.7	25.4	5.6	5.5	0.7	1.4	5.6
Bello	2013	40	0	13	0	0	13	23.36	14.44	17.37	56.41	89.9057	0.63	0.01	0.27	1812.23	438577	14.2	4.4	36.5	13.2	2.8	1.8	0.5	19.2	2.8	72.7	25.4	5.6	5.5	0.7	1.4	5.6
Bello	2013	41	0	10	0	0	10	23.8	14.19	17.7714	55.19	89.2171	0.83	0.02	0.291429	1812.23	438577	14.2	4.4	36.5	13.2	2.8	1.8	0.5	19.2	2.8	72.7	25.4	5.6	5.5	0.7	1.4	5.6
Bello	2013	42	0	5	0	0	5	23.28	13.74	17.24	47.3	89.6257	0.56	0.01	0.268571	1812.23	438577	14.2	4.4	36.5	13.2	2.8	1.8	0.5	19.2	2.8	72.7	25.4	5.6	5.5	0.7	1.4	5.6
Bello	2013	43	0	8	0	0	8	22.32	14.81	17.4643	82.16	90.6929	0.62	0.02	0.275714	1812.23	438577	14.2	4.4	36.5	13.2	2.8	1.8	0.5	19.2	2.8	72.7	25.4	5.6	5.5	0.7	1.4	5.6
Bello	2013	44	0	13	0	0	13	23.06	13.56	17.0843	37.97	91.0443	1.13	0.03	0.398571	1812.23	438577	14.2	4.4	36.5	13.2	2.8	1.8	0.5	19.2	2.8	72.7	25.4	5.6	5.5	0.7	1.4	5.6
Bello	2013	45	0	9	0	0	9	21.09	12.63	16.6686	67.83	91.1929	0.96	0.01	0.341429	1812.23	438577	14.2	4.4	36.5	13.2	2.8	1.8	0.5	19.2	2.8	72.7	25.4	5.6	5.5	0.7	1.4	5.6
Bello	2013	46	0	11	0	0	11	21.41	14.06	17.3086	62.13	92.5771	0.58	0.04	0.265714	1812.23	438577	14.2	4.4	36.5	13.2	2.8	1.8	0.5	19.2	2.8	72.7	25.4	5.6	5.5	0.7	1.4	5.6
Bello	2013	47	0	9	0	0	9	23.62	14.41	17.1871	69.01	92.1057	0.8	0	0.298571	1812.23	438577	14.2	4.4	36.5	13.2	2.8	1.8	0.5	19.2	2.8	72.7	25.4	5.6	5.5	0.7	1.4	5.6
Bello	2013	48	0	7	0	0	7	21.57	13.65	16.4843	76.23	92.8414	0.71	0.03	0.271429	1812.23	438577	14.2	4.4	36.5	13.2	2.8	1.8	0.5	19.2	2.8	72.7	25.4	5.6	5.5	0.7	1.4	5.6
Bello	2013	49	0	8	0	0	8	21.49	14.06	17.09	91.56	91.82	0.91	0.02	0.327143	1812.23	438577	14.2	4.4	36.5	13.2	2.8	1.8	0.5	19.2	2.8	72.7	25.4	5.6	5.5	0.7	1.4	5.6
Bello	2013	50	0	8	0	0	8	22.52	13.91	17.1229	40.46	90.7571	0.68	0.03	0.271429	1812.23	438577	14.2	4.4	36.5	13.2	2.8	1.8	0.5	19.2	2.8	72.7	25.4	5.6	5.5	0.7	1.4	5.6
Bello	2013	51	0	4	0	0	4	22.63	13.5	17.31	53.39	91.0114	0.82	0.05	0.322857	1812.23	438577	14.2	4.4	36.5	13.2	2.8	1.8	0.5	19.2	2.8	72.7	25.4	5.6	5.5	0.7	1.4	5.6
Bello	2013	52	0	11	0	0	11	24	13.41	17.2771	29.31	88.41	0.97	0.02	0.315714	1812.23	438577	14.2	4.4	36.5	13.2	2.8	1.8	0.5	19.2	2.8	72.7	25.4	5.6	5.5	0.7	1.4	5.6
Bello	2014	1	0	6	0	0	6	23.18	13.83	17.78	13.55	88.9314	0.61	0.03	0.297143	1812.23	447185	14.2	4.4	36.5	13.2	2.8	1.8	0.5	19.2	2.8	72.7	25.4	5.6	5.5	0.7	1.4	5.6
Bello	2014	2	0	9	0	0	9	22.15	13.57	17.0686	59.96	92.9214	0.67	0.03	0.282857	1812.23	447185	14.2	4.4	36.5	13.2	2.8	1.8	0.5	19.2	2.8	72.7	25.4	5.6	5.5	0.7	1.4	5.6
Bello	2014	3	0	5	0	0	5	24.01	13.09	17.8229	11.96	86.5686	0.73	0.04	0.341429	1812.23	447185	14.2	4.4	36.5	13.2	2.8	1.8	0.5	19.2	2.8	72.7	25.4	5.6	5.5	0.7	1.4	5.6
Bello	2014	4	0	14	1	0	15	23.23	14.18	17.8157	24.45	89.8871	0.74	0.01	0.29	1812.23	447185	14.2	4.4	36.5	13.2	2.8	1.8	0.5	19.2	2.8	72.7	25.4	5.6	5.5	0.7	1.4	5.6
Bello	2014	5	0	11	0	0	11	23.23	13.46	17.6671	17.07	87.93	0.68	0.02	0.295714	1812.23	447185	14.2	4.4	36.5	13.2	2.8	1.8	0.5	19.2	2.8	72.7	25.4	5.6	5.5	0.7	1.4	5.6
Bello	2014	6	0	13	0	0	13	22.24	14.56	17.4114	16.92	89.7514	0.59	0.03	0.26	1812.23	447185	14.2	4.4	36.5	13.2	2.8	1.8	0.5	19.2	2.8	72.7	25.4	5.6	5.5	0.7	1.4	5.6
Bello	2014	7	0	7	0	0	7	22.94	14.44	17.6657	60.62	89.38	0.56	0.02	0.281429	1812.23	447185	14.2	4.4	36.5	13.2	2.8	1.8	0.5	19.2	2.8	72.7	25.4	5.6	5.5	0.7	1.4	5.6
Bello	2014	8	0	9	0	0	9	22.77	14.18	17.7214	43.66	88.6543	0.75	0	0.277143	1812.23	447185	14.2	4.4	36.5	13.2	2.8	1.8	0.5	19.2	2.8	72.7	25.4	5.6	5.5	0.7	1.4	5.6
Bello	2014	9	0	5	2	0	7	22.48	14.59	17.5443	63.01	89.5414	1.03	0.04	0.357143	1812.23	447185	14.2	4.4	36.5	13.2	2.8	1.8	0.5	19.2	2.8	72.7	25.4	5.6	5.5	0.7	1.4	5.6
Bello	2014	10	0	6	0	0	6	22.22	13.98	17.1629	84.19	90.3629	0.79	0.03	0.354286	1812.23	447185	14.2	4.4	36.5	13.2	2.8	1.8	0.5	19.2	2.8	72.7	25.4	5.6	5.5	0.7	1.4	5.6
Bello	2014	11	0	4	0	0	4	23.45	14.47	17.5086	12.43	89.1171	0.87	0.02	0.302857	1812.23	447185	14.2	4.4	36.5	13.2	2.8	1.8	0.5	19.2	2.8	72.7	25.4	5.6	5.5	0.7	1.4	5.6
Bello	2014	12	0	0	0	0	0	23.82	14.7	18.4743	20.38	88.7357	0.74	0.03	0.282857	1812.23	447185	14.2	4.4	36.5	13.2	2.8	1.8	0.5	19.2	2.8	72.7	25.4	5.6	5.5	0.7	1.4	5.6
Bello	2014	13	0	4	0	0	4	24.15	14.64	18.0929	29.43	87.4729	0.71	0.02	0.327143	1812.23	447185	14.2	4.4	36.5	13.2	2.8	1.8	0.5	19.2	2.8	72.7	25.4	5.6	5.5	0.7	1.4	5.6
Bello	2014	14	0	4	2	0	6	24.84	13.96	18.7343	17.36	84.6729	0.61	0.01	0.291429	1812.23	447185	14.2	4.4	36.5	13.2	2.8	1.8	0.5	19.2	2.8	72.7	25.4	5.6	5.5	0.7	1.4	5.6
Bello	2014	15	0	2	0	0	2	23.9	15.06	18.6157	29.1	86.7971	0.75	0.01	0.3	1812.23	447185	14.2	4.4	36.5	13.2	2.8	1.8	0.5	19.2	2.8	72.7	25.4	5.6	5.5	0.7	1.4	5.6
Bello	2014	16	0	4	0	0	4	23.36	14.5	18.1129	44.67	89.2071	0.74	0.02	0.252857	1812.23	447185	14.2	4.4	36.5	13.2	2.8	1.8	0.5	19.2	2.8	72.7	25.4	5.6	5.5	0.7	1.4	5.6
Bello	2014	17	0	3	0	0	3	22.86	14.63	18.3071	88.67	89.7671	0.79	0.02	0.247143	1812.23	447185	14.2	4.4	36.5	13.2	2.8	1.8	0.5	19.2	2.8	72.7	25.4	5.6	5.5	0.7	1.4	5.6
Bello	2014	18	0	6	0	0	6	23.42	15.47	18.24	59.98	90.0829	0.97	0.02	0.27	1812.23	447185	14.2	4.4	36.5	13.2	2.8	1.8	0.5	19.2	2.8	72.7	25.4	5.6	5.5	0.7	1.4	5.6
Bello	2014	19	0	6	1	0	7	22.96	13.34	17.0786	71.29	92.14	0.9	0.03	0.287143	1812.23	447185	14.2	4.4	36.5	13.2	2.8	1.8	0.5	19.2	2.8	72.7	25.4	5.6	5.5	0.7	1.4	5.6
Bello	2014	20	0	6	0	0	6	23.28	14.15	17.96	81.05	89.9757	0.91	0.03	0.328571	1812.23	447185	14.2	4.4	36.5	13.2	2.8	1.8	0.5	19.2	2.8	72.7	25.4	5.6	5.5	0.7	1.4	5.6
Bello	2014	21	0	5	0	0	5	23.23	15.19	18.1886	56.88	88.27	0.54	0	0.22	1812.23	447185	14.2	4.4	36.5	13.2	2.8	1.8	0.5	19.2	2.8	72.7	25.4	5.6	5.5	0.7	1.4	5.6
Bello	2014	22	0	6	0	0	6	23.33	14.52	18.1757	57.35	89.3671	0.65	0	0.274286	1812.23	447185	14.2	4.4	36.5	13.2	2.8	1.8	0.5	19.2	2.8	72.7	25.4	5.6	5.5	0.7	1.4	5.6
Bello	2014	23	0	6	0	0	6	22.76	15.73	18.1486	66.39	90.9329	0.64	0.03	0.245714	1812.23	447185	14.2	4.4	36.5	13.2	2.8	1.8	0.5	19.2	2.8	72.7	25.4	5.6	5.5	0.7	1.4	5.6
Bello	2014	24	0	10	0	0	10	24.03	15.23	18.49	70.88	86.8443	0.75	0.01	0.258571	1812.23	447185	14.2	4.4	36.5	13.2	2.8	1.8	0.5	19.2	2.8	72.7	25.4	5.6	5.5	0.7	1.4	5.6
Bello	2014	25	0	13	1	0	14	22.95	14.06	17.9814	31.01	86.1943	0.67	0.01	0.294286	1812.23	447185	14.2	4.4	36.5	13.2	2.8	1.8	0.5	19.2	2.8	72.7	25.4	5.6	5.5	0.7	1.4	5.6
Bello	2014	26	0	18	1	0	19	22.83	14.22	18.0529	52.42	87.79	0.67	0.03	0.271429	1812.23	447185	14.2	4.4	36.5	13.2	2.8	1.8	0.5	19.2	2.8	72.7	25.4	5.6	5.5	0.7	1.4	5.6
Bello	2014	27	0	17	0	0	17	23.3	14.61	18.3143	68.96	87.1829	0.69	0.01	0.227143	1812.23	447185	14.2	4.4	36.5	13.2	2.8	1.8	0.5	19.2	2.8	72.7	25.4	5.6	5.5	0.7	1.4	5.6
Bello	2014	28	0	21	1	0	22	22.7	14.66	18.32	54.57	87.12	0.61	0.01	0.241429	1812.23	447185	14.2	4.4	36.5	13.2	2.8	1.8	0.5	19.2	2.8	72.7	25.4	5.6	5.5	0.7	1.4	5.6
Bello	2014	29	0	18	0	0	18	23.36	14.09	18.3343	37.8	83.5429	0.72	0.04	0.354286	1812.23	447185	14.2	4.4	36.5	13.2	2.8	1.8	0.5	19.2	2.8	72.7	25.4	5.6	5.5	0.7	1.4	5.6
Bello	2014	30	0	38	1	0	39	23.55	14.67	18.6171	30.22	84.8271	0.65	0.01	0.265714	1812.23	447185	14.2	4.4	36.5	13.2	2.8	1.8	0.5	19.2	2.8	72.7	25.4	5.6	5.5	0.7	1.4	5.6
Bello	2014	31	0	23	3	0	26	23.54	13.07	18.2871	19.71	83.2214	0.7	0.04	0.291429	1812.23	447185	14.2	4.4	36.5	13.2	2.8	1.8	0.5	19.2	2.8	72.7	25.4	5.6	5.5	0.7	1.4	5.6
Bello	2014	32	0	31	0	0	31	22.75	13.85	17.6457	20.5	85.4543	0.61	0.02	0.238571	1812.23	447185	14.2	4.4	36.5	13.2	2.8	1.8	0.5	19.2	2.8	72.7	25.4	5.6	5.5	0.7	1.4	5.6
Bello	2014	33	0	38	0	0	38	23.8	14	17.9614	57.56	85.48	0.64	0.02	0.254286	1812.23	447185	14.2	4.4	36.5	13.2	2.8	1.8	0.5	19.2	2.8	72.7	25.4	5.6	5.5	0.7	1.4	5.6
Bello	2014	34	0	22	1	0	23	22.66	13.94	17.7743	54.57	88.1329	0.71	0.03	0.248571	1812.23	447185	14.2	4.4	36.5	13.2	2.8	1.8	0.5	19.2	2.8	72.7	25.4	5.6	5.5	0.7	1.4	5.6
Bello	2014	35	0	29	0	0	29	23.37	12.62	17.4057	49.72	87.4814	0.74	0.01	0.282857	1812.23	447185	14.2	4.4	36.5	13.2	2.8	1.8	0.5	19.2	2.8	72.7	25.4	5.6	5.5	0.7	1.4	5.6
Bello	2014	36	0	18	0	0	18	23.8	13.67	18.1771	52.95	85.6743	1.13	0.02	0.31	1812.23	447185	14.2	4.4	36.5	13.2	2.8	1.8	0.5	19.2	2.8	72.7	25.4	5.6	5.5	0.7	1.4	5.6
Bello	2014	37	0	24	0	0	24	22.93	13.59	17.6157	98.2	88.4571	0.74	0.01	0.272857	1812.23	447185	14.2	4.4	36.5	13.2	2.8	1.8	0.5	19.2	2.8	72.7	25.4	5.6	5.5	0.7	1.4	5.6
Bello	2014	38	0	18	0	0	18	22.31	14.59	17.4114	69.35	89.6057	0.8	0.01	0.308571	1812.23	447185	14.2	4.4	36.5	13.2	2.8	1.8	0.5	19.2	2.8	72.7	25.4	5.6	5.5	0.7	1.4	5.6
Bello	2014	39	0	12	1	0	13	22.59	14.43	17.6571	44.27	88.6086	0.85	0.03	0.292857	1812.23	447185	14.2	4.4	36.5	13.2	2.8	1.8	0.5	19.2	2.8	72.7	25.4	5.6	5.5	0.7	1.4	5.6
Bello	2014	40	0	18	0	0	18	23.77	14.31	18.1657	42.1	85.3429	0.66	0.02	0.33	1812.23	447185	14.2	4.4	36.5	13.2	2.8	1.8	0.5	19.2	2.8	72.7	25.4	5.6	5.5	0.7	1.4	5.6
Bello	2014	41	0	16	2	0	18	21.36	13.78	16.9457	86.16	93.1186	0.87	0.02	0.314286	1812.23	447185	14.2	4.4	36.5	13.2	2.8	1.8	0.5	19.2	2.8	72.7	25.4	5.6	5.5	0.7	1.4	5.6
Bello	2014	42	0	12	0	0	12	22.4	14.91	17.4529	47.02	90.9114	0.68	0.02	0.235714	1812.23	447185	14.2	4.4	36.5	13.2	2.8	1.8	0.5	19.2	2.8	72.7	25.4	5.6	5.5	0.7	1.4	5.6
Bello	2014	43	0	11	0	0	11	22.81	14.17	17.0686	41.71	92.6586	0.79	0.02	0.252857	1812.23	447185	14.2	4.4	36.5	13.2	2.8	1.8	0.5	19.2	2.8	72.7	25.4	5.6	5.5	0.7	1.4	5.6
Bello	2014	44	1	12	0	0	13	21.95	13.42	17.1514	65.85	91.8171	1.17	0.03	0.357143	1812.23	447185	14.2	4.4	36.5	13.2	2.8	1.8	0.5	19.2	2.8	72.7	25.4	5.6	5.5	0.7	1.4	5.6
Bello	2014	45	1	9	1	0	11	22.49	14.76	17.5057	42.99	92.8829	0.66	0.02	0.282857	1812.23	447185	14.2	4.4	36.5	13.2	2.8	1.8	0.5	19.2	2.8	72.7	25.4	5.6	5.5	0.7	1.4	5.6
Bello	2014	46	0	3	0	0	3	21.35	13.04	16.7329	101.54	92.5157	0.88	0.06	0.37	1812.23	447185	14.2	4.4	36.5	13.2	2.8	1.8	0.5	19.2	2.8	72.7	25.4	5.6	5.5	0.7	1.4	5.6
Bello	2014	47	0	13	1	0	14	21.83	14.41	17.23	48.88	91.84	0.67	0.02	0.272857	1812.23	447185	14.2	4.4	36.5	13.2	2.8	1.8	0.5	19.2	2.8	72.7	25.4	5.6	5.5	0.7	1.4	5.6
Bello	2014	48	0	7	0	0	7	22.04	14.77	17.4214	70.54	91.8386	0.68	0.03	0.294286	1812.23	447185	14.2	4.4	36.5	13.2	2.8	1.8	0.5	19.2	2.8	72.7	25.4	5.6	5.5	0.7	1.4	5.6
Bello	2014	49	2	4	0	0	6	22.53	14.04	17.3814	86.96	92.2571	0.61	0.03	0.265714	1812.23	447185	14.2	4.4	36.5	13.2	2.8	1.8	0.5	19.2	2.8	72.7	25.4	5.6	5.5	0.7	1.4	5.6
Bello	2014	50	0	10	0	0	10	21.86	13.92	16.8586	82.96	93.26	0.7	0.01	0.28	1812.23	447185	14.2	4.4	36.5	13.2	2.8	1.8	0.5	19.2	2.8	72.7	25.4	5.6	5.5	0.7	1.4	5.6
Bello	2014	51	1	7	0	0	8	22.81	12.18	17.2786	28.54	88.8186	0.66	0.02	0.278571	1812.23	447185	14.2	4.4	36.5	13.2	2.8	1.8	0.5	19.2	2.8	72.7	25.4	5.6	5.5	0.7	1.4	5.6
Bello	2014	52	1	8	0	0	9	23.28	13.54	17.89	42.25	86.5914	0.74	0.02	0.31	1812.23	447185	14.2	4.4	36.5	13.2	2.8	1.8	0.5	19.2	2.8	72.7	25.4	5.6	5.5	0.7	1.4	5.6
Bello	2015	1	7	13	0	0	20	23.37	11.54	17.1114	11.47	79.3186	0.86	0.01	0.442857	1812.23	455865	14.2	4.4	36.5	13.2	2.8	1.8	0.5	19.2	2.8	72.7	25.4	5.6	5.5	0.7	1.4	5.6
Bello	2015	2	5	14	0	0	19	23.97	13.75	17.67	36.87	87.1829	0.65	0.01	0.331429	1812.23	455865	14.2	4.4	36.5	13.2	2.8	1.8	0.5	19.2	2.8	72.7	25.4	5.6	5.5	0.7	1.4	5.6
Bello	2015	3	0	10	0	0	10	22.16	13.56	16.7414	45.51	90.7014	0.51	0.04	0.285714	1812.23	455865	14.2	4.4	36.5	13.2	2.8	1.8	0.5	19.2	2.8	72.7	25.4	5.6	5.5	0.7	1.4	5.6
Bello	2015	4	2	5	0	0	7	23.63	12.33	17.5457	7.99	87.2643	0.79	0.03	0.292857	1812.23	455865	14.2	4.4	36.5	13.2	2.8	1.8	0.5	19.2	2.8	72.7	25.4	5.6	5.5	0.7	1.4	5.6
Bello	2015	5	0	8	0	0	8	23.27	14.14	17.6029	35.71	89.0757	0.67	0.04	0.282857	1812.23	455865	14.2	4.4	36.5	13.2	2.8	1.8	0.5	19.2	2.8	72.7	25.4	5.6	5.5	0.7	1.4	5.6
Bello	2015	6	1	7	0	0	8	23.26	13.78	17.5271	74.92	89.3829	0.83	0.02	0.302857	1812.23	455865	14.2	4.4	36.5	13.2	2.8	1.8	0.5	19.2	2.8	72.7	25.4	5.6	5.5	0.7	1.4	5.6
Bello	2015	7	4	4	0	0	8	24.49	14.49	18.44	18.03	86.7414	0.76	0.09	0.337143	1812.23	455865	14.2	4.4	36.5	13.2	2.8	1.8	0.5	19.2	2.8	72.7	25.4	5.6	5.5	0.7	1.4	5.6
Bello	2015	8	0	3	0	0	3	24.18	14.47	17.9886	10.02	88.1086	0.6	0.04	0.274286	1812.23	455865	14.2	4.4	36.5	13.2	2.8	1.8	0.5	19.2	2.8	72.7	25.4	5.6	5.5	0.7	1.4	5.6
Bello	2015	9	0	6	0	0	6	24.32	13.64	18.2114	18.78	86.41	0.57	0.02	0.274286	1812.23	455865	14.2	4.4	36.5	13.2	2.8	1.8	0.5	19.2	2.8	72.7	25.4	5.6	5.5	0.7	1.4	5.6
Bello	2015	10	0	4	0	0	4	25.19	13.9	18.9429	17.21	85.4	0.79	0.02	0.288571	1812.23	455865	14.2	4.4	36.5	13.2	2.8	1.8	0.5	19.2	2.8	72.7	25.4	5.6	5.5	0.7	1.4	5.6
Bello	2015	11	1	3	0	0	4	23.87	13.66	17.4229	57.82	89.4157	1.05	0.11	0.445714	1812.23	455865	14.2	4.4	36.5	13.2	2.8	1.8	0.5	19.2	2.8	72.7	25.4	5.6	5.5	0.7	1.4	5.6
Bello	2015	12	1	3	0	0	4	23.71	14.1	17.7243	26.68	87.4486	0.86	0.02	0.324286	1812.23	455865	14.2	4.4	36.5	13.2	2.8	1.8	0.5	19.2	2.8	72.7	25.4	5.6	5.5	0.7	1.4	5.6
Bello	2015	13	1	3	0	0	4	22.86	14.93	17.6214	52.38	90.3814	0.73	0.02	0.267143	1812.23	455865	14.2	4.4	36.5	13.2	2.8	1.8	0.5	19.2	2.8	72.7	25.4	5.6	5.5	0.7	1.4	5.6
Bello	2015	14	0	6	0	0	6	24.78	13.41	17.9829	35.34	89.9071	0.66	0.03	0.274286	1812.23	455865	14.2	4.4	36.5	13.2	2.8	1.8	0.5	19.2	2.8	72.7	25.4	5.6	5.5	0.7	1.4	5.6
Bello	2015	15	0	2	0	0	2	24.14	14.78	17.9829	41.53	88.8371	0.67	0.04	0.272857	1812.23	455865	14.2	4.4	36.5	13.2	2.8	1.8	0.5	19.2	2.8	72.7	25.4	5.6	5.5	0.7	1.4	5.6
Bello	2015	16	1	7	0	0	8	23.55	13.86	18.0229	29.89	88.5814	0.78	0.02	0.292857	1812.23	455865	14.2	4.4	36.5	13.2	2.8	1.8	0.5	19.2	2.8	72.7	25.4	5.6	5.5	0.7	1.4	5.6
Bello	2015	17	1	3	0	0	4	24.08	13.95	18.5643	23.89	86.9957	0.68	0.01	0.302857	1812.23	455865	14.2	4.4	36.5	13.2	2.8	1.8	0.5	19.2	2.8	72.7	25.4	5.6	5.5	0.7	1.4	5.6
Bello	2015	18	2	5	0	0	7	24.66	14.72	18.7529	21.61	85.8243	0.71	0.03	0.302857	1812.23	455865	14.2	4.4	36.5	13.2	2.8	1.8	0.5	19.2	2.8	72.7	25.4	5.6	5.5	0.7	1.4	5.6
Bello	2015	19	1	5	0	0	6	23.97	15.33	18.7029	35.8	85.8986	0.67	0.02	0.297143	1812.23	455865	14.2	4.4	36.5	13.2	2.8	1.8	0.5	19.2	2.8	72.7	25.4	5.6	5.5	0.7	1.4	5.6
Bello	2015	20	1	3	0	0	4	23.64	15.39	18.4743	37.36	88.3486	0.72	0.02	0.288571	1812.23	455865	14.2	4.4	36.5	13.2	2.8	1.8	0.5	19.2	2.8	72.7	25.4	5.6	5.5	0.7	1.4	5.6
Bello	2015	21	1	3	0	0	4	22.79	14.95	17.7214	74.77	92.4543	1.16	0.01	0.26	1812.23	455865	14.2	4.4	36.5	13.2	2.8	1.8	0.5	19.2	2.8	72.7	25.4	5.6	5.5	0.7	1.4	5.6
Bello	2015	22	2	4	0	0	6	23.46	15.31	18.5471	39.16	86.6971	0.52	0	0.248571	1812.23	455865	14.2	4.4	36.5	13.2	2.8	1.8	0.5	19.2	2.8	72.7	25.4	5.6	5.5	0.7	1.4	5.6
Bello	2015	23	1	5	0	0	6	23.17	14.82	18.04	34.37	88.3143	0.5	0.01	0.215714	1812.23	455865	14.2	4.4	36.5	13.2	2.8	1.8	0.5	19.2	2.8	72.7	25.4	5.6	5.5	0.7	1.4	5.6
Bello	2015	24	0	8	0	0	8	23.52	15.21	18.7643	13.04	83.7657	0.72	0.05	0.31	1812.23	455865	14.2	4.4	36.5	13.2	2.8	1.8	0.5	19.2	2.8	72.7	25.4	5.6	5.5	0.7	1.4	5.6
Bello	2015	25	3	11	0	0	14	23.79	14.51	18.5814	11.28	82.5057	0.88	0.03	0.411429	1812.23	455865	14.2	4.4	36.5	13.2	2.8	1.8	0.5	19.2	2.8	72.7	25.4	5.6	5.5	0.7	1.4	5.6
Bello	2015	26	0	12	0	0	12	24.01	14.36	18.7843	6.47	81.6314	0.62	0.08	0.34	1812.23	455865	14.2	4.4	36.5	13.2	2.8	1.8	0.5	19.2	2.8	72.7	25.4	5.6	5.5	0.7	1.4	5.6
Bello	2015	27	3	9	0	0	12	22.7	14.79	18.0986	29.64	87.2671	0.72	0.01	0.232857	1812.23	455865	14.2	4.4	36.5	13.2	2.8	1.8	0.5	19.2	2.8	72.7	25.4	5.6	5.5	0.7	1.4	5.6
Bello	2015	28	2	9	0	0	11	23.76	14.38	18.0943	49.15	87.9843	0.95	0.01	0.307143	1812.23	455865	14.2	4.4	36.5	13.2	2.8	1.8	0.5	19.2	2.8	72.7	25.4	5.6	5.5	0.7	1.4	5.6
Bello	2015	29	1	9	0	0	10	24.16	13.41	17.9671	55.38	85.65	0.67	0.02	0.294286	1812.23	455865	14.2	4.4	36.5	13.2	2.8	1.8	0.5	19.2	2.8	72.7	25.4	5.6	5.5	0.7	1.4	5.6
Bello	2015	30	0	13	0	0	13	23.57	14.8	18.6557	20.44	83.2786	0.65	0.01	0.27	1812.23	455865	14.2	4.4	36.5	13.2	2.8	1.8	0.5	19.2	2.8	72.7	25.4	5.6	5.5	0.7	1.4	5.6
Bello	2015	31	4	11	0	0	15	25.08	15.3	19.2214	24.49	81.25	0.67	0.01	0.285714	1812.23	455865	14.2	4.4	36.5	13.2	2.8	1.8	0.5	19.2	2.8	72.7	25.4	5.6	5.5	0.7	1.4	5.6
Bello	2015	32	0	6	0	0	6	23.6	14.09	18.2343	37.69	84.5971	0.77	0.01	0.274286	1812.23	455865	14.2	4.4	36.5	13.2	2.8	1.8	0.5	19.2	2.8	72.7	25.4	5.6	5.5	0.7	1.4	5.6
Bello	2015	33	2	4	0	0	6	24.6	15.22	18.6729	52.6	85.31	0.75	0.01	0.254286	1812.23	455865	14.2	4.4	36.5	13.2	2.8	1.8	0.5	19.2	2.8	72.7	25.4	5.6	5.5	0.7	1.4	5.6
Bello	2015	34	0	12	0	0	12	24.14	14.99	18.1514	57.35	87.9614	0.74	0.02	0.258571	1812.23	455865	14.2	4.4	36.5	13.2	2.8	1.8	0.5	19.2	2.8	72.7	25.4	5.6	5.5	0.7	1.4	5.6
Bello	2015	35	0	12	0	0	12	24.5	14.31	18.6757	30.42	82.6343	0.65	0.03	0.284286	1812.23	455865	14.2	4.4	36.5	13.2	2.8	1.8	0.5	19.2	2.8	72.7	25.4	5.6	5.5	0.7	1.4	5.6
Bello	2015	36	2	17	0	1	20	24.58	14.73	18.44	40.23	87.7214	0.85	0.03	0.267143	1812.23	455865	14.2	4.4	36.5	13.2	2.8	1.8	0.5	19.2	2.8	72.7	25.4	5.6	5.5	0.7	1.4	5.6
Bello	2015	37	3	17	0	2	22	24.71	13.75	18.5014	42.56	83.9871	0.69	0	0.278571	1812.23	455865	14.2	4.4	36.5	13.2	2.8	1.8	0.5	19.2	2.8	72.7	25.4	5.6	5.5	0.7	1.4	5.6
Bello	2015	38	2	20	1	0	23	23.97	14.66	18.81	28.98	82.3829	0.62	0.01	0.275714	1812.23	455865	14.2	4.4	36.5	13.2	2.8	1.8	0.5	19.2	2.8	72.7	25.4	5.6	5.5	0.7	1.4	5.6
Bello	2015	39	0	18	0	0	18	24.19	13.96	18.2386	19	81.88	0.88	0.03	0.338571	1812.23	455865	14.2	4.4	36.5	13.2	2.8	1.8	0.5	19.2	2.8	72.7	25.4	5.6	5.5	0.7	1.4	5.6
Bello	2015	40	0	19	0	2	21	24.92	15.52	18.7857	45.12	85.5657	0.67	0.02	0.258571	1812.23	455865	14.2	4.4	36.5	13.2	2.8	1.8	0.5	19.2	2.8	72.7	25.4	5.6	5.5	0.7	1.4	5.6
Bello	2015	41	2	24	0	0	26	22.9	14.81	17.71	68.44	91.83	0.6	0.03	0.298571	1812.23	455865	14.2	4.4	36.5	13.2	2.8	1.8	0.5	19.2	2.8	72.7	25.4	5.6	5.5	0.7	1.4	5.6
Bello	2015	42	1	28	0	0	29	23.81	14.45	17.9857	44.75	88.7371	0.62	0.03	0.32	1812.23	455865	14.2	4.4	36.5	13.2	2.8	1.8	0.5	19.2	2.8	72.7	25.4	5.6	5.5	0.7	1.4	5.6
Bello	2015	43	0	18	0	0	18	22.54	14.47	17.4771	27.12	89.0757	0.67	0.03	0.272857	1812.23	455865	14.2	4.4	36.5	13.2	2.8	1.8	0.5	19.2	2.8	72.7	25.4	5.6	5.5	0.7	1.4	5.6
Bello	2015	44	0	14	0	0	14	21.56	14.07	17.1986	77.67	91.0743	0.77	0.01	0.327143	1812.23	455865	14.2	4.4	36.5	13.2	2.8	1.8	0.5	19.2	2.8	72.7	25.4	5.6	5.5	0.7	1.4	5.6
Bello	2015	45	3	14	0	0	17	23.05	14.59	17.9914	24.2	89.0914	0.52	0.03	0.257143	1812.23	455865	14.2	4.4	36.5	13.2	2.8	1.8	0.5	19.2	2.8	72.7	25.4	5.6	5.5	0.7	1.4	5.6
Bello	2015	46	0	10	0	0	10	22.29	14.16	17.4571	37.17	91.6857	0.72	0.03	0.297143	1812.23	455865	14.2	4.4	36.5	13.2	2.8	1.8	0.5	19.2	2.8	72.7	25.4	5.6	5.5	0.7	1.4	5.6
Bello	2015	47	2	16	0	0	18	21.86	14.68	17.5429	40.31	91.53	0.57	0.03	0.237143	1812.23	455865	14.2	4.4	36.5	13.2	2.8	1.8	0.5	19.2	2.8	72.7	25.4	5.6	5.5	0.7	1.4	5.6
Bello	2015	48	0	19	0	0	19	23.86	15.04	18.4286	19.24	86.7843	0.72	0.05	0.335714	1812.23	455865	14.2	4.4	36.5	13.2	2.8	1.8	0.5	19.2	2.8	72.7	25.4	5.6	5.5	0.7	1.4	5.6
Bello	2015	49	1	24	0	0	25	24.08	14.54	18.2	11.61	87.6257	0.61	0.02	0.272857	1812.23	455865	14.2	4.4	36.5	13.2	2.8	1.8	0.5	19.2	2.8	72.7	25.4	5.6	5.5	0.7	1.4	5.6
Bello	2015	50	3	38	0	0	41	22.5	14.58	17.8686	10.46	89.1057	0.64	0.01	0.292857	1812.23	455865	14.2	4.4	36.5	13.2	2.8	1.8	0.5	19.2	2.8	72.7	25.4	5.6	5.5	0.7	1.4	5.6
Bello	2015	51	1	27	0	0	28	24.36	13.86	18.61	9.58	80.3043	0.78	0.01	0.398571	1812.23	455865	14.2	4.4	36.5	13.2	2.8	1.8	0.5	19.2	2.8	72.7	25.4	5.6	5.5	0.7	1.4	5.6
Bello	2015	52	3	39	0	0	42	25.26	14.35	19.0686	4.92	82.2357	0.72	0.01	0.341429	1812.23	455865	14.2	4.4	36.5	13.2	2.8	1.8	0.5	19.2	2.8	72.7	25.4	5.6	5.5	0.7	1.4	5.6
Bello	2016	1	1	40	0	0	41	24.66	13.2	18.1943	42.24	88.4786	0.67	0.02	0.277143	1812.23	464614	14.2	4.4	36.5	13.2	2.8	1.8	0.5	19.2	2.8	72.7	25.4	5.6	5.5	0.7	1.4	5.6
Bello	2016	2	1	25	0	1	27	25.31	13.96	18.6843	10.28	85.16	0.81	0.02	0.335714	1812.23	464614	14.2	4.4	36.5	13.2	2.8	1.8	0.5	19.2	2.8	72.7	25.4	5.6	5.5	0.7	1.4	5.6
Bello	2016	3	1	23	0	2	26	25.49	13.29	19.1	1.66	81.1729	0.65	0.02	0.361429	1812.23	464614	14.2	4.4	36.5	13.2	2.8	1.8	0.5	19.2	2.8	72.7	25.4	5.6	5.5	0.7	1.4	5.6
Bello	2016	4	2	38	0	2	42	26.34	13.45	19.25	10.37	78.2843	0.77	0.08	0.37	1812.23	464614	14.2	4.4	36.5	13.2	2.8	1.8	0.5	19.2	2.8	72.7	25.4	5.6	5.5	0.7	1.4	5.6
Bello	2016	5	2	37	0	3	42	26.38	14.23	19.2643	9.08	78.89	0.72	0.06	0.324286	1812.23	464614	14.2	4.4	36.5	13.2	2.8	1.8	0.5	19.2	2.8	72.7	25.4	5.6	5.5	0.7	1.4	5.6
Bello	2016	6	1	38	1	4	44	26.6	14.76	19.6	12.95	79.2214	0.83	0.03	0.344286	1812.23	464614	14.2	4.4	36.5	13.2	2.8	1.8	0.5	19.2	2.8	72.7	25.4	5.6	5.5	0.7	1.4	5.6
Bello	2016	7	0	33	0	4	37	26.95	15.6	20.2871	20.59	79.7229	0.74	0.05	0.275714	1812.23	464614	14.2	4.4	36.5	13.2	2.8	1.8	0.5	19.2	2.8	72.7	25.4	5.6	5.5	0.7	1.4	5.6
Bello	2016	8	1	28	0	4	33	27.1	15.56	19.4557	24.84	82.7386	0.87	0.03	0.29	1812.23	464614	14.2	4.4	36.5	13.2	2.8	1.8	0.5	19.2	2.8	72.7	25.4	5.6	5.5	0.7	1.4	5.6
Bello	2016	9	4	29	0	1	34	26.6	16	19.85	9.82	81.0357	0.82	0.01	0.285714	1812.23	464614	14.2	4.4	36.5	13.2	2.8	1.8	0.5	19.2	2.8	72.7	25.4	5.6	5.5	0.7	1.4	5.6
Bello	2016	10	0	36	0	2	38	26.54	14.58	19.0514	19.57	83.2071	0.87	0.01	0.36	1812.23	464614	14.2	4.4	36.5	13.2	2.8	1.8	0.5	19.2	2.8	72.7	25.4	5.6	5.5	0.7	1.4	5.6
Bello	2016	11	1	17	0	1	19	25.5	14.74	19.1514	34.61	85.2629	0.86	0.02	0.297143	1812.23	464614	14.2	4.4	36.5	13.2	2.8	1.8	0.5	19.2	2.8	72.7	25.4	5.6	5.5	0.7	1.4	5.6
Bello	2016	12	2	28	0	1	31	28.15	15.73	20.25	12.67	79.5986	0.84	0.03	0.3	1812.23	464614	14.2	4.4	36.5	13.2	2.8	1.8	0.5	19.2	2.8	72.7	25.4	5.6	5.5	0.7	1.4	5.6
Bello	2016	13	2	30	1	1	34	24.01	15.2	19.1386	26.47	86.0329	0.91	0.02	0.36	1812.23	464614	14.2	4.4	36.5	13.2	2.8	1.8	0.5	19.2	2.8	72.7	25.4	5.6	5.5	0.7	1.4	5.6
Bello	2016	14	1	29	0	0	30	26.37	13.63	19.2471	26.63	83.3257	0.83	0.04	0.341429	1812.23	464614	14.2	4.4	36.5	13.2	2.8	1.8	0.5	19.2	2.8	72.7	25.4	5.6	5.5	0.7	1.4	5.6
Bello	2016	15	2	25	0	2	29	25.76	14.76	18.74	68.33	87.6514	0.95	0.01	0.337143	1812.23	464614	14.2	4.4	36.5	13.2	2.8	1.8	0.5	19.2	2.8	72.7	25.4	5.6	5.5	0.7	1.4	5.6
Bello	2016	16	0	42	0	0	42	26.11	15.91	19.4114	18.36	86.2029	0.64	0.01	0.268571	1812.23	464614	14.2	4.4	36.5	13.2	2.8	1.8	0.5	19.2	2.8	72.7	25.4	5.6	5.5	0.7	1.4	5.6
Bello	2016	17	2	40	0	0	42	24.99	15.29	18.3671	79.02	89.9357	0.77	0.01	0.327143	1812.23	464614	14.2	4.4	36.5	13.2	2.8	1.8	0.5	19.2	2.8	72.7	25.4	5.6	5.5	0.7	1.4	5.6
Bello	2016	18	2	32	0	0	34	24.25	15.52	18.2429	58.57	90.2057	0.83	0.01	0.297143	1812.23	464614	14.2	4.4	36.5	13.2	2.8	1.8	0.5	19.2	2.8	72.7	25.4	5.6	5.5	0.7	1.4	5.6
Bello	2016	19	1	29	1	0	31	23.77	14.5	18.2057	57.17	89.1029	0.65	0.03	0.264286	1812.23	464614	14.2	4.4	36.5	13.2	2.8	1.8	0.5	19.2	2.8	72.7	25.4	5.6	5.5	0.7	1.4	5.6
Bello	2016	20	1	36	0	0	37	24.69	15.59	19.3929	16.83	85.13	0.65	0	0.24	1812.23	464614	14.2	4.4	36.5	13.2	2.8	1.8	0.5	19.2	2.8	72.7	25.4	5.6	5.5	0.7	1.4	5.6
Bello	2016	21	0	28	0	2	30	24.52	15.39	18.9643	57.6	88.1886	0.72	0	0.227143	1812.23	464614	14.2	4.4	36.5	13.2	2.8	1.8	0.5	19.2	2.8	72.7	25.4	5.6	5.5	0.7	1.4	5.6
Bello	2016	22	0	38	0	1	39	22.44	15.17	18.0986	64.44	90.4843	0.71	0.01	0.244286	1812.23	464614	14.2	4.4	36.5	13.2	2.8	1.8	0.5	19.2	2.8	72.7	25.4	5.6	5.5	0.7	1.4	5.6
Bello	2016	23	0	41	1	1	43	22.3	14.69	17.8957	32.79	89.3586	0.77	0.02	0.282857	1812.23	464614	14.2	4.4	36.5	13.2	2.8	1.8	0.5	19.2	2.8	72.7	25.4	5.6	5.5	0.7	1.4	5.6
Bello	2016	24	0	44	0	1	45	23.26	13.97	18.0114	18.31	85.24	0.85	0.04	0.3	1812.23	464614	14.2	4.4	36.5	13.2	2.8	1.8	0.5	19.2	2.8	72.7	25.4	5.6	5.5	0.7	1.4	5.6
Bello	2016	25	1	48	1	0	50	23.06	14.46	17.5671	58.78	88.31	0.77	0.03	0.295714	1812.23	464614	14.2	4.4	36.5	13.2	2.8	1.8	0.5	19.2	2.8	72.7	25.4	5.6	5.5	0.7	1.4	5.6
Bello	2016	26	1	44	0	0	45	24.03	14.87	18.3929	24.03	85.5414	0.68	0	0.278571	1812.23	464614	14.2	4.4	36.5	13.2	2.8	1.8	0.5	19.2	2.8	72.7	25.4	5.6	5.5	0.7	1.4	5.6
Bello	2016	27	0	47	0	1	48	23.34	14.19	18.2343	41.66	86.2843	0.78	0.03	0.272857	1812.23	464614	14.2	4.4	36.5	13.2	2.8	1.8	0.5	19.2	2.8	72.7	25.4	5.6	5.5	0.7	1.4	5.6
Bello	2016	28	0	45	0	0	45	22.61	14.21	17.65	57.47	87.4971	0.75	0	0.262857	1812.23	464614	14.2	4.4	36.5	13.2	2.8	1.8	0.5	19.2	2.8	72.7	25.4	5.6	5.5	0.7	1.4	5.6
Bello	2016	29	2	36	0	1	39	22.71	14.49	17.8886	54.2	87.4129	0.69	0.01	0.225714	1812.23	464614	14.2	4.4	36.5	13.2	2.8	1.8	0.5	19.2	2.8	72.7	25.4	5.6	5.5	0.7	1.4	5.6
Bello	2016	30	1	38	0	0	39	23.09	14.38	17.8214	15.21	86.4929	0.74	0.01	0.281429	1812.23	464614	14.2	4.4	36.5	13.2	2.8	1.8	0.5	19.2	2.8	72.7	25.4	5.6	5.5	0.7	1.4	5.6
Bello	2016	31	0	42	0	0	42	24.15	13.66	18.3371	26.44	85.5229	0.8	0.01	0.274286	1812.23	464614	14.2	4.4	36.5	13.2	2.8	1.8	0.5	19.2	2.8	72.7	25.4	5.6	5.5	0.7	1.4	5.6
Bello	2016	32	0	47	2	0	49	24.22	13.91	18.2986	48.99	85.8529	0.62	0.01	0.254286	1812.23	464614	14.2	4.4	36.5	13.2	2.8	1.8	0.5	19.2	2.8	72.7	25.4	5.6	5.5	0.7	1.4	5.6
Bello	2016	33	2	53	0	2	57	23.65	14.35	18.3157	193.53	86.1071	0.56	0.02	0.265714	1812.23	464614	14.2	4.4	36.5	13.2	2.8	1.8	0.5	19.2	2.8	72.7	25.4	5.6	5.5	0.7	1.4	5.6
Bello	2016	34	0	52	1	0	53	24	13.48	18.0886	57.84	83.8543	0.68	0.03	0.357143	1812.23	464614	14.2	4.4	36.5	13.2	2.8	1.8	0.5	19.2	2.8	72.7	25.4	5.6	5.5	0.7	1.4	5.6
Bello	2016	35	3	55	0	1	59	22.07	14.25	17.6586	42.37	88.1	0.76	0.02	0.28	1812.23	464614	14.2	4.4	36.5	13.2	2.8	1.8	0.5	19.2	2.8	72.7	25.4	5.6	5.5	0.7	1.4	5.6
Bello	2016	36	1	38	0	0	39	22.85	15.13	18.0357	61.12	89.0786	0.64	0.02	0.262857	1812.23	464614	14.2	4.4	36.5	13.2	2.8	1.8	0.5	19.2	2.8	72.7	25.4	5.6	5.5	0.7	1.4	5.6
Bello	2016	37	0	63	0	0	63	23.56	14.19	17.8071	72.49	86.8914	0.78	0.03	0.318571	1812.23	464614	14.2	4.4	36.5	13.2	2.8	1.8	0.5	19.2	2.8	72.7	25.4	5.6	5.5	0.7	1.4	5.6
Bello	2016	38	1	49	0	0	50	22.83	14.61	17.8157	46.89	88.1486	0.73	0.02	0.292857	1812.23	464614	14.2	4.4	36.5	13.2	2.8	1.8	0.5	19.2	2.8	72.7	25.4	5.6	5.5	0.7	1.4	5.6
Bello	2016	39	0	31	0	2	33	22.75	14.16	17.6571	54.24	88.3071	0.86	0.01	0.337143	1812.23	464614	14.2	4.4	36.5	13.2	2.8	1.8	0.5	19.2	2.8	72.7	25.4	5.6	5.5	0.7	1.4	5.6
Bello	2016	40	1	32	0	1	34	22.57	13.8	17.3157	49.02	91.2357	1.01	0.03	0.361429	1812.23	464614	14.2	4.4	36.5	13.2	2.8	1.8	0.5	19.2	2.8	72.7	25.4	5.6	5.5	0.7	1.4	5.6
Bello	2016	41	0	29	1	0	30	21.37	15.18	17.4386	63.72	93.2414	0.79	0.04	0.301429	1812.23	464614	14.2	4.4	36.5	13.2	2.8	1.8	0.5	19.2	2.8	72.7	25.4	5.6	5.5	0.7	1.4	5.6
Bello	2016	42	2	30	0	0	32	23.02	15.09	17.7071	38.62	91.6157	0.7	0.03	0.29	1812.23	464614	14.2	4.4	36.5	13.2	2.8	1.8	0.5	19.2	2.8	72.7	25.4	5.6	5.5	0.7	1.4	5.6
Bello	2016	43	1	28	0	0	29	22.59	13.7	17.1671	54.15	91.0443	1.13	0.03	0.362857	1812.23	464614	14.2	4.4	36.5	13.2	2.8	1.8	0.5	19.2	2.8	72.7	25.4	5.6	5.5	0.7	1.4	5.6
Bello	2016	44	0	21	0	0	21	23.57	14.61	17.5343	54.3	91.7814	1	0.01	0.374286	1812.23	464614	14.2	4.4	36.5	13.2	2.8	1.8	0.5	19.2	2.8	72.7	25.4	5.6	5.5	0.7	1.4	5.6
Bello	2016	45	0	20	0	0	20	22.67	14.84	17.54	60.43	91.8914	0.86	0.03	0.278571	1812.23	464614	14.2	4.4	36.5	13.2	2.8	1.8	0.5	19.2	2.8	72.7	25.4	5.6	5.5	0.7	1.4	5.6
Bello	2016	46	0	19	0	0	19	22.6	13.74	17.2829	66.27	90.6	0.88	0.04	0.395714	1812.23	464614	14.2	4.4	36.5	13.2	2.8	1.8	0.5	19.2	2.8	72.7	25.4	5.6	5.5	0.7	1.4	5.6
Bello	2016	47	0	18	0	0	18	23.38	13.3	17.3157	28.28	88.3171	0.91	0.02	0.402857	1812.23	464614	14.2	4.4	36.5	13.2	2.8	1.8	0.5	19.2	2.8	72.7	25.4	5.6	5.5	0.7	1.4	5.6
Bello	2016	48	0	16	1	1	18	22.94	14.29	17.3143	53.5	92.4529	0.82	0.02	0.331429	1812.23	464614	14.2	4.4	36.5	13.2	2.8	1.8	0.5	19.2	2.8	72.7	25.4	5.6	5.5	0.7	1.4	5.6
Bello	2016	49	0	10	0	0	10	21.01	14.62	17.0671	49.26	92.3557	0.61	0.01	0.29	1812.23	464614	14.2	4.4	36.5	13.2	2.8	1.8	0.5	19.2	2.8	72.7	25.4	5.6	5.5	0.7	1.4	5.6
Bello	2016	50	0	12	0	0	12	23.36	14.29	17.7914	15.5	88.4814	0.55	0.02	0.264286	1812.23	464614	14.2	4.4	36.5	13.2	2.8	1.8	0.5	19.2	2.8	72.7	25.4	5.6	5.5	0.7	1.4	5.6
Bello	2016	51	0	15	0	0	15	23.4	12.97	17.1757	45.04	88.3086	1.15	0.02	0.345714	1812.23	464614	14.2	4.4	36.5	13.2	2.8	1.8	0.5	19.2	2.8	72.7	25.4	5.6	5.5	0.7	1.4	5.6
Bello	2016	52	0	15	0	0	15	22.18	14.16	17.5971	28.62	90.3714	0.58	0	0.241429	1812.23	464614	14.2	4.4	36.5	13.2	2.8	1.8	0.5	19.2	2.8	72.7	25.4	5.6	5.5	0.7	1.4	5.6
Bello	2017	1	1	5	0	0	6	22.87	14.28	17.8086	44.28	89.23	0.65	0.03	0.258571	1812.23	473423	14.2	4.4	36.5	13.2	2.8	1.8	0.5	19.2	2.8	72.7	25.4	5.6	5.5	0.7	1.4	5.6
Bello	2017	2	0	9	0	0	9	22.69	12.72	17.2643	29.67	88.2771	0.88	0.06	0.318571	1812.23	473423	14.2	4.4	36.5	13.2	2.8	1.8	0.5	19.2	2.8	72.7	25.4	5.6	5.5	0.7	1.4	5.6
Bello	2017	3	0	15	0	1	16	23.06	13.11	17.1514	164.2	88.0271	0.99	0.02	0.404286	1812.23	473423	14.2	4.4	36.5	13.2	2.8	1.8	0.5	19.2	2.8	72.7	25.4	5.6	5.5	0.7	1.4	5.6
Bello	2017	4	0	2	0	0	2	23.46	12.26	17.28	7.84	85.21	0.97	0.06	0.332857	1812.23	473423	14.2	4.4	36.5	13.2	2.8	1.8	0.5	19.2	2.8	72.7	25.4	5.6	5.5	0.7	1.4	5.6
Bello	2017	5	2	5	0	1	8	23.81	14.25	17.8757	9.66	88.2729	0.67	0.03	0.294286	1812.23	473423	14.2	4.4	36.5	13.2	2.8	1.8	0.5	19.2	2.8	72.7	25.4	5.6	5.5	0.7	1.4	5.6
Bello	2017	6	0	4	0	0	4	24.8	13.75	18.4771	15.35	82.5314	0.7	0.01	0.372857	1812.23	473423	14.2	4.4	36.5	13.2	2.8	1.8	0.5	19.2	2.8	72.7	25.4	5.6	5.5	0.7	1.4	5.6
Bello	2017	7	0	4	1	0	5	23.7	12.35	17.61	14.88	81.9286	1.07	0.03	0.498571	1812.23	473423	14.2	4.4	36.5	13.2	2.8	1.8	0.5	19.2	2.8	72.7	25.4	5.6	5.5	0.7	1.4	5.6
Bello	2017	8	0	5	0	0	5	23.59	13.08	17.6486	48.19	84.0157	0.92	0.06	0.41	1812.23	473423	14.2	4.4	36.5	13.2	2.8	1.8	0.5	19.2	2.8	72.7	25.4	5.6	5.5	0.7	1.4	5.6
Bello	2017	9	0	6	0	0	6	23.94	13.73	17.3671	36.35	87.1814	0.68	0.03	0.317143	1812.23	473423	14.2	4.4	36.5	13.2	2.8	1.8	0.5	19.2	2.8	72.7	25.4	5.6	5.5	0.7	1.4	5.6
Bello	2017	10	0	6	0	0	6	21.55	14.44	17.4057	72.02	91.3171	0.73	0.01	0.287143	1812.23	473423	14.2	4.4	36.5	13.2	2.8	1.8	0.5	19.2	2.8	72.7	25.4	5.6	5.5	0.7	1.4	5.6
Bello	2017	11	0	3	0	0	3	23.27	14.2	17.4114	81.04	88.3271	0.81	0	0.34	1812.23	473423	14.2	4.4	36.5	13.2	2.8	1.8	0.5	19.2	2.8	72.7	25.4	5.6	5.5	0.7	1.4	5.6
Bello	2017	12	0	6	0	1	7	21.9	14.91	17.4414	48.01	90.0514	0.75	0.02	0.291429	1812.23	473423	14.2	4.4	36.5	13.2	2.8	1.8	0.5	19.2	2.8	72.7	25.4	5.6	5.5	0.7	1.4	5.6
Bello	2017	13	0	8	0	0	8	23.24	14.38	17.8014	73.73	89.0057	0.69	0.03	0.291429	1812.23	473423	14.2	4.4	36.5	13.2	2.8	1.8	0.5	19.2	2.8	72.7	25.4	5.6	5.5	0.7	1.4	5.6
Bello	2017	14	0	5	0	0	5	24.53	15.22	18.6857	15.75	86.2086	0.55	0.03	0.285714	1812.23	473423	14.2	4.4	36.5	13.2	2.8	1.8	0.5	19.2	2.8	72.7	25.4	5.6	5.5	0.7	1.4	5.6
Bello	2017	15	0	7	0	0	7	24.53	14.35	18.0714	37.7	88.92	0.76	0.07	0.298571	1812.23	473423	14.2	4.4	36.5	13.2	2.8	1.8	0.5	19.2	2.8	72.7	25.4	5.6	5.5	0.7	1.4	5.6
Bello	2017	16	0	4	0	0	4	23.32	14.56	17.81	45.22	89.7214	0.66	0.05	0.274286	1812.23	473423	14.2	4.4	36.5	13.2	2.8	1.8	0.5	19.2	2.8	72.7	25.4	5.6	5.5	0.7	1.4	5.6
Bello	2017	17	0	3	0	0	3	24.09	14.15	18.3914	34.09	88.8943	0.61	0.01	0.291429	1812.23	473423	14.2	4.4	36.5	13.2	2.8	1.8	0.5	19.2	2.8	72.7	25.4	5.6	5.5	0.7	1.4	5.6
Bello	2017	18	0	2	0	0	2	24.26	14.2	17.7843	78.41	90.71	0.73	0.01	0.325714	1812.23	473423	14.2	4.4	36.5	13.2	2.8	1.8	0.5	19.2	2.8	72.7	25.4	5.6	5.5	0.7	1.4	5.6
Bello	2017	19	0	4	0	0	4	21.07	15.38	17.63	111.39	91.1314	0.82	0.01	0.341429	1812.23	473423	14.2	4.4	36.5	13.2	2.8	1.8	0.5	19.2	2.8	72.7	25.4	5.6	5.5	0.7	1.4	5.6
Bello	2017	20	0	5	0	0	5	23.75	15.31	18.21	92.57	91.0229	1.13	0.09	0.335714	1812.23	473423	14.2	4.4	36.5	13.2	2.8	1.8	0.5	19.2	2.8	72.7	25.4	5.6	5.5	0.7	1.4	5.6
Bello	2017	21	0	8	0	0	8	23.93	15.34	18.7471	27.69	87.2229	0.66	0.01	0.304286	1812.23	473423	14.2	4.4	36.5	13.2	2.8	1.8	0.5	19.2	2.8	72.7	25.4	5.6	5.5	0.7	1.4	5.6
Bello	2017	22	0	2	0	0	2	24.04	14.42	18.2643	39.32	88.3371	0.82	0.01	0.262857	1812.23	473423	14.2	4.4	36.5	13.2	2.8	1.8	0.5	19.2	2.8	72.7	25.4	5.6	5.5	0.7	1.4	5.6
Bello	2017	23	0	3	0	0	3	22.92	14.23	18.3057	66.46	89.7057	0.56	0.03	0.274286	1812.23	473423	14.2	4.4	36.5	13.2	2.8	1.8	0.5	19.2	2.8	72.7	25.4	5.6	5.5	0.7	1.4	5.6
Bello	2017	24	0	2	0	1	3	22.42	12.94	17.6	63.45	89.4114	0.61	0.03	0.305714	1812.23	473423	14.2	4.4	36.5	13.2	2.8	1.8	0.5	19.2	2.8	72.7	25.4	5.6	5.5	0.7	1.4	5.6
Bello	2017	25	0	5	0	0	5	22.37	14.38	17.5057	34.55	90.6371	0.53	0.01	0.238571	1812.23	473423	14.2	4.4	36.5	13.2	2.8	1.8	0.5	19.2	2.8	72.7	25.4	5.6	5.5	0.7	1.4	5.6
Bello	2017	26	0	3	0	0	3	23.56	13.99	17.7757	52.48	87.88	0.74	0.03	0.311429	1812.23	473423	14.2	4.4	36.5	13.2	2.8	1.8	0.5	19.2	2.8	72.7	25.4	5.6	5.5	0.7	1.4	5.6
Bello	2017	27	0	5	0	0	5	23.15	13.87	17.9457	23.68	86.3786	0.82	0.03	0.295714	1812.23	473423	14.2	4.4	36.5	13.2	2.8	1.8	0.5	19.2	2.8	72.7	25.4	5.6	5.5	0.7	1.4	5.6
Bello	2017	28	0	4	0	0	4	22.89	14.44	17.9329	44.54	87.0714	0.78	0.03	0.27	1812.23	473423	14.2	4.4	36.5	13.2	2.8	1.8	0.5	19.2	2.8	72.7	25.4	5.6	5.5	0.7	1.4	5.6
Bello	2017	29	0	4	0	0	4	22.96	13.62	17.8657	74.52	87.2243	0.86	0.01	0.297143	1812.23	473423	14.2	4.4	36.5	13.2	2.8	1.8	0.5	19.2	2.8	72.7	25.4	5.6	5.5	0.7	1.4	5.6
Bello	2017	30	0	6	0	0	6	23.29	14.82	18.42	41.89	85.8686	0.62	0.02	0.251429	1812.23	473423	14.2	4.4	36.5	13.2	2.8	1.8	0.5	19.2	2.8	72.7	25.4	5.6	5.5	0.7	1.4	5.6
Bello	2017	31	0	6	0	0	6	23.51	13.82	17.7486	35.3	87.5771	0.77	0.02	0.308571	1812.23	473423	14.2	4.4	36.5	13.2	2.8	1.8	0.5	19.2	2.8	72.7	25.4	5.6	5.5	0.7	1.4	5.6
Bello	2017	32	0	2	0	0	2	23.08	14.24	18.1457	72.85	87.7386	0.78	0.02	0.287143	1812.23	473423	14.2	4.4	36.5	13.2	2.8	1.8	0.5	19.2	2.8	72.7	25.4	5.6	5.5	0.7	1.4	5.6
Bello	2017	33	0	3	0	0	3	23.46	14.88	18.1286	39.12	88.1129	0.72	0.04	0.301429	1812.23	473423	14.2	4.4	36.5	13.2	2.8	1.8	0.5	19.2	2.8	72.7	25.4	5.6	5.5	0.7	1.4	5.6
Bello	2017	34	0	4	0	0	4	23.59	13.89	17.6286	41.87	86.8843	0.73	0.03	0.292857	1812.23	473423	14.2	4.4	36.5	13.2	2.8	1.8	0.5	19.2	2.8	72.7	25.4	5.6	5.5	0.7	1.4	5.6
Bello	2017	35	0	3	0	0	3	24.29	13.91	17.92	72.18	87.5243	0.67	0.01	0.265714	1812.23	473423	14.2	4.4	36.5	13.2	2.8	1.8	0.5	19.2	2.8	72.7	25.4	5.6	5.5	0.7	1.4	5.6
Bello	2017	36	0	3	0	0	3	23.58	14.26	17.7529	91.02	88.0257	0.67	0.01	0.301429	1812.23	473423	14.2	4.4	36.5	13.2	2.8	1.8	0.5	19.2	2.8	72.7	25.4	5.6	5.5	0.7	1.4	5.6
Bello	2017	37	0	3	0	0	3	23.48	14.39	18.0471	61.49	90.37	0.81	0.01	0.265714	1812.23	473423	14.2	4.4	36.5	13.2	2.8	1.8	0.5	19.2	2.8	72.7	25.4	5.6	5.5	0.7	1.4	5.6
Bello	2017	38	0	5	0	0	5	22.92	14.45	17.9129	42.5	90.5757	0.69	0.02	0.305714	1812.23	473423	14.2	4.4	36.5	13.2	2.8	1.8	0.5	19.2	2.8	72.7	25.4	5.6	5.5	0.7	1.4	5.6
Bello	2017	39	0	6	0	0	6	23	14.58	17.5214	41.02	90.8543	0.87	0.01	0.251429	1812.23	473423	14.2	4.4	36.5	13.2	2.8	1.8	0.5	19.2	2.8	72.7	25.4	5.6	5.5	0.7	1.4	5.6
Bello	2017	40	0	3	0	0	3	22.64	13.26	17.0257	117.78	90.5529	1	0.02	0.3	1812.23	473423	14.2	4.4	36.5	13.2	2.8	1.8	0.5	19.2	2.8	72.7	25.4	5.6	5.5	0.7	1.4	5.6
Bello	2017	41	0	3	0	0	3	23.7	14.2	18.1	27.81	87.7571	0.66	0.02	0.305714	1812.23	473423	14.2	4.4	36.5	13.2	2.8	1.8	0.5	19.2	2.8	72.7	25.4	5.6	5.5	0.7	1.4	5.6
Bello	2017	42	0	2	0	0	2	24.18	15.33	18.8571	36.21	87.5043	0.66	0.03	0.285714	1812.23	473423	14.2	4.4	36.5	13.2	2.8	1.8	0.5	19.2	2.8	72.7	25.4	5.6	5.5	0.7	1.4	5.6
Bello	2017	43	0	0	0	0	0	21.48	14.52	17.1886	33.08	91.8586	0.82	0.02	0.27	1812.23	473423	14.2	4.4	36.5	13.2	2.8	1.8	0.5	19.2	2.8	72.7	25.4	5.6	5.5	0.7	1.4	5.6
Bello	2017	44	0	3	0	0	3	22.38	13.43	17.2071	44.95	90.3943	0.83	0.05	0.324286	1812.23	473423	14.2	4.4	36.5	13.2	2.8	1.8	0.5	19.2	2.8	72.7	25.4	5.6	5.5	0.7	1.4	5.6
Bello	2017	45	0	1	0	0	1	21.93	14.42	17.3129	29.44	92.5686	0.96	0.04	0.352857	1812.23	473423	14.2	4.4	36.5	13.2	2.8	1.8	0.5	19.2	2.8	72.7	25.4	5.6	5.5	0.7	1.4	5.6
Bello	2017	46	0	0	0	0	0	22.01	12.28	16.6814	55.22	90.4829	0.93	0.02	0.39	1812.23	473423	14.2	4.4	36.5	13.2	2.8	1.8	0.5	19.2	2.8	72.7	25.4	5.6	5.5	0.7	1.4	5.6
Bello	2017	47	0	1	0	0	1	22.6	14.43	17.2229	68.27	91.9986	0.96	0.04	0.358571	1812.23	473423	14.2	4.4	36.5	13.2	2.8	1.8	0.5	19.2	2.8	72.7	25.4	5.6	5.5	0.7	1.4	5.6
Bello	2017	48	0	0	0	0	0	22.72	14.49	17.4571	54.2	91.9886	0.9	0.03	0.33	1812.23	473423	14.2	4.4	36.5	13.2	2.8	1.8	0.5	19.2	2.8	72.7	25.4	5.6	5.5	0.7	1.4	5.6
Bello	2017	49	0	2	0	0	2	23.68	15.31	18.0186	54.16	88.9443	0.67	0.01	0.275714	1812.23	473423	14.2	4.4	36.5	13.2	2.8	1.8	0.5	19.2	2.8	72.7	25.4	5.6	5.5	0.7	1.4	5.6
Bello	2017	50	0	0	0	0	0	23.37	12.78	17.62	50.28	89.0757	1.05	0.04	0.324286	1812.23	473423	14.2	4.4	36.5	13.2	2.8	1.8	0.5	19.2	2.8	72.7	25.4	5.6	5.5	0.7	1.4	5.6
Bello	2017	51	0	1	0	0	1	23.73	11.64	17.5329	14.07	84.1357	0.78	0.03	0.368571	1812.23	473423	14.2	4.4	36.5	13.2	2.8	1.8	0.5	19.2	2.8	72.7	25.4	5.6	5.5	0.7	1.4	5.6
Bello	2017	52	0	2	0	0	2	21.91	13.08	16.6014	30.56	90.5086	0.76	0.01	0.328571	1812.23	473423	14.2	4.4	36.5	13.2	2.8	1.8	0.5	19.2	2.8	72.7	25.4	5.6	5.5	0.7	1.4	5.6
Cúcuta	2007	1	0	62	20	0	82	27.33	15.94	21.0314	2.37	70.59	3.74	0.42	1.53286	1175.98	599905	25.7	8.4	46.7	17	4.6	2.2	1.1	17.5	5.2	87	34.3	3.9	5.8	3.6	6.1	16.4
Cúcuta	2007	2	0	54	9	0	63	27.99	15.24	21.5129	2.84	69.5786	3.2	0.16	1.25857	1175.98	599905	25.7	8.4	46.7	17	4.6	2.2	1.1	17.5	5.2	87	34.3	3.9	5.8	3.6	6.1	16.4
Cúcuta	2007	3	0	52	11	0	63	28.25	17.36	21.7371	15.66	72.3686	3.32	0.22	1.31857	1175.98	599905	25.7	8.4	46.7	17	4.6	2.2	1.1	17.5	5.2	87	34.3	3.9	5.8	3.6	6.1	16.4
Cúcuta	2007	4	0	62	8	0	70	28.85	16.09	22.0871	7.72	67.3329	3.3	0.14	1.35714	1175.98	599905	25.7	8.4	46.7	17	4.6	2.2	1.1	17.5	5.2	87	34.3	3.9	5.8	3.6	6.1	16.4
Cúcuta	2007	5	0	84	16	0	100	29.92	14.39	22.2186	0	51.8057	3.76	0.41	1.54857	1175.98	599905	25.7	8.4	46.7	17	4.6	2.2	1.1	17.5	5.2	87	34.3	3.9	5.8	3.6	6.1	16.4
Cúcuta	2007	6	0	76	31	0	107	30.95	14.96	22.5971	0.03	53.6557	2.87	0.05	1.24	1175.98	599905	25.7	8.4	46.7	17	4.6	2.2	1.1	17.5	5.2	87	34.3	3.9	5.8	3.6	6.1	16.4
Cúcuta	2007	7	0	58	8	0	66	31.34	16.86	23.1686	4.12	56.5186	3.15	0.11	1.07571	1175.98	599905	25.7	8.4	46.7	17	4.6	2.2	1.1	17.5	5.2	87	34.3	3.9	5.8	3.6	6.1	16.4
Cúcuta	2007	8	0	55	18	0	73	29.6	15.65	21.85	11.63	60.8286	3.39	0.05	1.16286	1175.98	599905	25.7	8.4	46.7	17	4.6	2.2	1.1	17.5	5.2	87	34.3	3.9	5.8	3.6	6.1	16.4
Cúcuta	2007	9	0	48	11	0	59	30.59	15.98	22.7814	3.44	56.0129	4.39	0.34	1.92857	1175.98	599905	25.7	8.4	46.7	17	4.6	2.2	1.1	17.5	5.2	87	34.3	3.9	5.8	3.6	6.1	16.4
Cúcuta	2007	10	0	34	9	0	43	29.54	18.01	23.0057	2.22	58.6686	3.73	0.27	1.57429	1175.98	599905	25.7	8.4	46.7	17	4.6	2.2	1.1	17.5	5.2	87	34.3	3.9	5.8	3.6	6.1	16.4
Cúcuta	2007	11	0	41	10	0	51	31.34	17.7	23.7157	2.13	52.2829	3.4	0.02	1.32571	1175.98	599905	25.7	8.4	46.7	17	4.6	2.2	1.1	17.5	5.2	87	34.3	3.9	5.8	3.6	6.1	16.4
Cúcuta	2007	12	0	36	10	0	46	30.42	18.47	23.4171	18.88	59.7629	3.27	0	1.17429	1175.98	599905	25.7	8.4	46.7	17	4.6	2.2	1.1	17.5	5.2	87	34.3	3.9	5.8	3.6	6.1	16.4
Cúcuta	2007	13	0	42	15	0	57	26.89	17.65	20.98	55.67	82.7443	2.24	0.07	0.892857	1175.98	599905	25.7	8.4	46.7	17	4.6	2.2	1.1	17.5	5.2	87	34.3	3.9	5.8	3.6	6.1	16.4
Cúcuta	2007	14	0	30	11	0	41	29.22	17.1	22.03	14.36	76.1471	3.18	0.26	1.38429	1175.98	599905	25.7	8.4	46.7	17	4.6	2.2	1.1	17.5	5.2	87	34.3	3.9	5.8	3.6	6.1	16.4
Cúcuta	2007	15	0	26	7	0	33	31.2	17.57	23.5443	0.46	66.4971	2.78	0.15	1.39714	1175.98	599905	25.7	8.4	46.7	17	4.6	2.2	1.1	17.5	5.2	87	34.3	3.9	5.8	3.6	6.1	16.4
Cúcuta	2007	16	0	37	8	0	45	30.75	17.41	23.6486	2.88	66.9914	3.03	0.03	1.06571	1175.98	599905	25.7	8.4	46.7	17	4.6	2.2	1.1	17.5	5.2	87	34.3	3.9	5.8	3.6	6.1	16.4
Cúcuta	2007	17	0	27	6	0	33	30.05	18.16	23.3714	3.4	65.9057	3.37	0.14	1.38	1175.98	599905	25.7	8.4	46.7	17	4.6	2.2	1.1	17.5	5.2	87	34.3	3.9	5.8	3.6	6.1	16.4
Cúcuta	2007	18	0	32	10	0	42	31.36	18.73	23.7314	7.91	66.3414	2.83	0.17	1.42714	1175.98	599905	25.7	8.4	46.7	17	4.6	2.2	1.1	17.5	5.2	87	34.3	3.9	5.8	3.6	6.1	16.4
Cúcuta	2007	19	0	28	11	0	39	31.08	18.54	23.8014	20.69	67.8471	3.38	0.39	1.64429	1175.98	599905	25.7	8.4	46.7	17	4.6	2.2	1.1	17.5	5.2	87	34.3	3.9	5.8	3.6	6.1	16.4
Cúcuta	2007	20	0	25	10	0	35	30.17	18.08	23.12	8.99	69.9371	3.26	0.43	1.65571	1175.98	599905	25.7	8.4	46.7	17	4.6	2.2	1.1	17.5	5.2	87	34.3	3.9	5.8	3.6	6.1	16.4
Cúcuta	2007	21	0	21	3	0	24	30.37	17.6	23.0657	15.97	68.4386	2.9	0.2	1.21143	1175.98	599905	25.7	8.4	46.7	17	4.6	2.2	1.1	17.5	5.2	87	34.3	3.9	5.8	3.6	6.1	16.4
Cúcuta	2007	22	0	20	9	0	29	29.23	17.7	22.4214	25.17	73.4786	2.79	0.29	1.26857	1175.98	599905	25.7	8.4	46.7	17	4.6	2.2	1.1	17.5	5.2	87	34.3	3.9	5.8	3.6	6.1	16.4
Cúcuta	2007	23	0	5	1	0	6	28.13	17.31	21.8929	17.6	72.1643	3.38	0.53	1.82857	1175.98	599905	25.7	8.4	46.7	17	4.6	2.2	1.1	17.5	5.2	87	34.3	3.9	5.8	3.6	6.1	16.4
Cúcuta	2007	24	0	40	6	0	46	28.43	17.21	21.8914	4.24	69.55	4.08	0.76	2.21714	1175.98	599905	25.7	8.4	46.7	17	4.6	2.2	1.1	17.5	5.2	87	34.3	3.9	5.8	3.6	6.1	16.4
Cúcuta	2007	25	0	42	6	0	48	28.3	16.55	21.4543	39.62	73.66	4.19	0.49	2.08143	1175.98	599905	25.7	8.4	46.7	17	4.6	2.2	1.1	17.5	5.2	87	34.3	3.9	5.8	3.6	6.1	16.4
Cúcuta	2007	26	0	40	11	0	51	26.57	17.53	21.0729	29.24	79.9071	3.53	0.49	2.04714	1175.98	599905	25.7	8.4	46.7	17	4.6	2.2	1.1	17.5	5.2	87	34.3	3.9	5.8	3.6	6.1	16.4
Cúcuta	2007	27	0	35	6	0	41	27.04	17.53	21.43	9.38	74.8857	3.72	0.83	2.25429	1175.98	599905	25.7	8.4	46.7	17	4.6	2.2	1.1	17.5	5.2	87	34.3	3.9	5.8	3.6	6.1	16.4
Cúcuta	2007	28	0	46	14	0	60	26.47	17.01	20.9086	31.49	77.42	3.92	0.56	2.12571	1175.98	599905	25.7	8.4	46.7	17	4.6	2.2	1.1	17.5	5.2	87	34.3	3.9	5.8	3.6	6.1	16.4
Cúcuta	2007	29	0	61	12	0	73	27.83	16.06	21.4029	7.66	71.48	3.65	0.47	1.64143	1175.98	599905	25.7	8.4	46.7	17	4.6	2.2	1.1	17.5	5.2	87	34.3	3.9	5.8	3.6	6.1	16.4
Cúcuta	2007	30	0	54	9	0	63	28.26	16.9	21.7829	27.45	71.9671	3.05	0.14	1.38	1175.98	599905	25.7	8.4	46.7	17	4.6	2.2	1.1	17.5	5.2	87	34.3	3.9	5.8	3.6	6.1	16.4
Cúcuta	2007	31	0	47	6	0	53	26.68	16.45	21.0057	17.06	76.8757	3.55	0.7	1.88143	1175.98	599905	25.7	8.4	46.7	17	4.6	2.2	1.1	17.5	5.2	87	34.3	3.9	5.8	3.6	6.1	16.4
Cúcuta	2007	32	0	46	8	0	54	28.29	16.3	21.5857	16.05	76.0571	3.01	0.33	1.42286	1175.98	599905	25.7	8.4	46.7	17	4.6	2.2	1.1	17.5	5.2	87	34.3	3.9	5.8	3.6	6.1	16.4
Cúcuta	2007	33	0	37	11	0	48	27.55	16.27	21.32	25.62	76.4971	2.96	0.05	1.30286	1175.98	599905	25.7	8.4	46.7	17	4.6	2.2	1.1	17.5	5.2	87	34.3	3.9	5.8	3.6	6.1	16.4
Cúcuta	2007	34	0	31	5	0	36	27.46	16.68	21.0714	41.25	78.93	3.39	0.13	1.41	1175.98	599905	25.7	8.4	46.7	17	4.6	2.2	1.1	17.5	5.2	87	34.3	3.9	5.8	3.6	6.1	16.4
Cúcuta	2007	35	0	37	7	0	44	26.94	15.89	20.9714	25.74	76.7843	3.39	0.09	1.36429	1175.98	599905	25.7	8.4	46.7	17	4.6	2.2	1.1	17.5	5.2	87	34.3	3.9	5.8	3.6	6.1	16.4
Cúcuta	2007	36	0	48	8	0	56	27.18	15.82	20.6714	28.62	78.6629	3.38	0.39	1.52286	1175.98	599905	25.7	8.4	46.7	17	4.6	2.2	1.1	17.5	5.2	87	34.3	3.9	5.8	3.6	6.1	16.4
Cúcuta	2007	37	0	44	9	0	53	27.18	16.32	20.9386	16.05	78.4	3.7	0.43	1.56286	1175.98	599905	25.7	8.4	46.7	17	4.6	2.2	1.1	17.5	5.2	87	34.3	3.9	5.8	3.6	6.1	16.4
Cúcuta	2007	38	0	45	6	0	51	27.7	17.22	21.5457	18.34	77.6614	3.05	0.43	1.41286	1175.98	599905	25.7	8.4	46.7	17	4.6	2.2	1.1	17.5	5.2	87	34.3	3.9	5.8	3.6	6.1	16.4
Cúcuta	2007	39	0	57	14	0	71	27.77	17.69	21.5971	25.23	77.87	3.2	0.29	1.47857	1175.98	599905	25.7	8.4	46.7	17	4.6	2.2	1.1	17.5	5.2	87	34.3	3.9	5.8	3.6	6.1	16.4
Cúcuta	2007	40	0	62	12	0	74	28.1	17.03	21.3829	18.04	76.26	2.65	0.49	1.36714	1175.98	599905	25.7	8.4	46.7	17	4.6	2.2	1.1	17.5	5.2	87	34.3	3.9	5.8	3.6	6.1	16.4
Cúcuta	2007	41	0	66	13	0	79	27.57	17.31	21.0486	34.45	80.8957	2.44	0.08	0.85	1175.98	599905	25.7	8.4	46.7	17	4.6	2.2	1.1	17.5	5.2	87	34.3	3.9	5.8	3.6	6.1	16.4
Cúcuta	2007	42	0	75	13	0	88	27.35	16.85	21.1429	15.96	79.2314	2.84	0.05	1.10286	1175.98	599905	25.7	8.4	46.7	17	4.6	2.2	1.1	17.5	5.2	87	34.3	3.9	5.8	3.6	6.1	16.4
Cúcuta	2007	43	0	75	9	0	84	26.83	16.08	20.4929	31.9	81.5043	2.32	0.04	0.758571	1175.98	599905	25.7	8.4	46.7	17	4.6	2.2	1.1	17.5	5.2	87	34.3	3.9	5.8	3.6	6.1	16.4
Cúcuta	2007	44	0	56	11	0	67	26.21	16.74	20.6729	52.96	81.6814	2.18	0.14	0.857143	1175.98	599905	25.7	8.4	46.7	17	4.6	2.2	1.1	17.5	5.2	87	34.3	3.9	5.8	3.6	6.1	16.4
Cúcuta	2007	45	0	61	13	0	74	27.06	16.23	20.7271	31.68	80.9614	2.34	0.1	0.991429	1175.98	599905	25.7	8.4	46.7	17	4.6	2.2	1.1	17.5	5.2	87	34.3	3.9	5.8	3.6	6.1	16.4
Cúcuta	2007	46	0	51	11	0	62	26.26	16.56	20.6729	15.2	82.3171	3.36	0.37	1.40857	1175.98	599905	25.7	8.4	46.7	17	4.6	2.2	1.1	17.5	5.2	87	34.3	3.9	5.8	3.6	6.1	16.4
Cúcuta	2007	47	0	69	22	0	91	26.77	16.55	20.7514	20.21	83.0243	3.58	0.38	1.39571	1175.98	599905	25.7	8.4	46.7	17	4.6	2.2	1.1	17.5	5.2	87	34.3	3.9	5.8	3.6	6.1	16.4
Cúcuta	2007	48	0	70	21	0	91	26.59	16.34	20.6071	6.58	80.3071	3.84	0.02	1.19714	1175.98	599905	25.7	8.4	46.7	17	4.6	2.2	1.1	17.5	5.2	87	34.3	3.9	5.8	3.6	6.1	16.4
Cúcuta	2007	49	0	47	9	0	56	26.31	15.84	20.4114	3.7	78.2057	1.87	0.08	0.77	1175.98	599905	25.7	8.4	46.7	17	4.6	2.2	1.1	17.5	5.2	87	34.3	3.9	5.8	3.6	6.1	16.4
Cúcuta	2007	50	0	49	15	0	64	26.74	16.29	20.7686	10.86	79.6443	2.34	0.16	0.94	1175.98	599905	25.7	8.4	46.7	17	4.6	2.2	1.1	17.5	5.2	87	34.3	3.9	5.8	3.6	6.1	16.4
Cúcuta	2007	51	0	35	3	0	38	26.99	16.45	20.5271	21.69	79.8986	2.36	0.11	0.88	1175.98	599905	25.7	8.4	46.7	17	4.6	2.2	1.1	17.5	5.2	87	34.3	3.9	5.8	3.6	6.1	16.4
Cúcuta	2007	52	0	19	4	0	23	26.79	16.48	20.9343	0.92	76.8486	3.39	0.42	1.44857	1175.98	599905	25.7	8.4	46.7	17	4.6	2.2	1.1	17.5	5.2	87	34.3	3.9	5.8	3.6	6.1	16.4
Cúcuta	2008	1	0	47	8	0	55	26.95	12.93	19.7757	0.09	66.1786	3.17	0.1	1.30143	1175.98	606021	25.7	8.4	46.7	17	4.6	2.2	1.1	17.5	5.2	87	34.3	3.9	5.8	3.6	6.1	16.4
Cúcuta	2008	2	0	66	10	0	76	27.54	16.43	21.1429	0	70.6829	3.15	0.12	1.09286	1175.98	606021	25.7	8.4	46.7	17	4.6	2.2	1.1	17.5	5.2	87	34.3	3.9	5.8	3.6	6.1	16.4
Cúcuta	2008	3	0	46	11	0	57	27.59	15.8	21.3071	1.27	67.5657	3.91	0.27	1.43714	1175.98	606021	25.7	8.4	46.7	17	4.6	2.2	1.1	17.5	5.2	87	34.3	3.9	5.8	3.6	6.1	16.4
Cúcuta	2008	4	0	55	17	0	72	28.52	15.23	21.4586	2.3	63.3	3.2	0.17	1.38286	1175.98	606021	25.7	8.4	46.7	17	4.6	2.2	1.1	17.5	5.2	87	34.3	3.9	5.8	3.6	6.1	16.4
Cúcuta	2008	5	0	45	15	0	60	29.74	14.86	21.1529	12.24	65.3329	2.6	0.02	1.06143	1175.98	606021	25.7	8.4	46.7	17	4.6	2.2	1.1	17.5	5.2	87	34.3	3.9	5.8	3.6	6.1	16.4
Cúcuta	2008	6	0	52	12	0	64	28.24	14.75	21.27	5.27	65.1786	3.33	0.1	1.31714	1175.98	606021	25.7	8.4	46.7	17	4.6	2.2	1.1	17.5	5.2	87	34.3	3.9	5.8	3.6	6.1	16.4
Cúcuta	2008	7	0	46	9	0	55	29.08	17.36	21.9829	3.24	65.9086	3.88	0.24	1.52571	1175.98	606021	25.7	8.4	46.7	17	4.6	2.2	1.1	17.5	5.2	87	34.3	3.9	5.8	3.6	6.1	16.4
Cúcuta	2008	8	0	38	9	0	47	28.61	16.9	21.5771	7.35	66.4771	2.87	0.11	1.14	1175.98	606021	25.7	8.4	46.7	17	4.6	2.2	1.1	17.5	5.2	87	34.3	3.9	5.8	3.6	6.1	16.4
Cúcuta	2008	9	0	46	10	0	56	30.16	15.63	22.1957	3.49	56.3386	2.6	0.07	1.14143	1175.98	606021	25.7	8.4	46.7	17	4.6	2.2	1.1	17.5	5.2	87	34.3	3.9	5.8	3.6	6.1	16.4
Cúcuta	2008	10	0	53	10	0	63	29.54	15.64	22.1214	12.69	61.0657	3.08	0.1	1.13857	1175.98	606021	25.7	8.4	46.7	17	4.6	2.2	1.1	17.5	5.2	87	34.3	3.9	5.8	3.6	6.1	16.4
Cúcuta	2008	11	0	31	7	0	38	29.06	16.29	20.9957	15.1	70.7071	2.54	0.12	1.14286	1175.98	606021	25.7	8.4	46.7	17	4.6	2.2	1.1	17.5	5.2	87	34.3	3.9	5.8	3.6	6.1	16.4
Cúcuta	2008	12	0	38	13	0	51	29.04	16.13	22.1729	3.91	60.9657	3.57	0.36	1.55429	1175.98	606021	25.7	8.4	46.7	17	4.6	2.2	1.1	17.5	5.2	87	34.3	3.9	5.8	3.6	6.1	16.4
Cúcuta	2008	13	0	45	9	0	54	30.3	17.18	23.3257	13.71	54.6586	3.65	0.03	1.41143	1175.98	606021	25.7	8.4	46.7	17	4.6	2.2	1.1	17.5	5.2	87	34.3	3.9	5.8	3.6	6.1	16.4
Cúcuta	2008	14	0	37	13	0	50	28.42	17.05	21.8986	11.14	66.8229	2.71	0.05	1.07857	1175.98	606021	25.7	8.4	46.7	17	4.6	2.2	1.1	17.5	5.2	87	34.3	3.9	5.8	3.6	6.1	16.4
Cúcuta	2008	15	0	39	11	0	50	30.68	17.24	23.2571	1.11	59.4671	2.93	0.1	1.18429	1175.98	606021	25.7	8.4	46.7	17	4.6	2.2	1.1	17.5	5.2	87	34.3	3.9	5.8	3.6	6.1	16.4
Cúcuta	2008	16	0	46	14	0	60	29.51	17.61	22.6	7.54	68.1586	4.26	0.35	1.89286	1175.98	606021	25.7	8.4	46.7	17	4.6	2.2	1.1	17.5	5.2	87	34.3	3.9	5.8	3.6	6.1	16.4
Cúcuta	2008	17	0	37	8	0	45	31.23	17.64	22.9029	18.5	68.26	2.92	0.27	1.27571	1175.98	606021	25.7	8.4	46.7	17	4.6	2.2	1.1	17.5	5.2	87	34.3	3.9	5.8	3.6	6.1	16.4
Cúcuta	2008	18	0	45	5	0	50	30.2	17.38	22.4671	37.5	72.5786	3.24	0.19	1.23714	1175.98	606021	25.7	8.4	46.7	17	4.6	2.2	1.1	17.5	5.2	87	34.3	3.9	5.8	3.6	6.1	16.4
Cúcuta	2008	19	0	42	13	0	55	27.92	17.38	21.6729	9.21	75.9429	4.32	0.28	1.88286	1175.98	606021	25.7	8.4	46.7	17	4.6	2.2	1.1	17.5	5.2	87	34.3	3.9	5.8	3.6	6.1	16.4
Cúcuta	2008	20	0	48	8	0	56	30.24	17.15	22.6443	14.33	70.6857	3.47	0.52	1.61143	1175.98	606021	25.7	8.4	46.7	17	4.6	2.2	1.1	17.5	5.2	87	34.3	3.9	5.8	3.6	6.1	16.4
Cúcuta	2008	21	0	44	4	0	48	29.48	17.55	22.4043	16.11	72.2843	3.21	0.27	1.39	1175.98	606021	25.7	8.4	46.7	17	4.6	2.2	1.1	17.5	5.2	87	34.3	3.9	5.8	3.6	6.1	16.4
Cúcuta	2008	22	0	40	8	0	48	27.67	16.41	20.9557	36.14	78.15	3.13	0.29	1.25857	1175.98	606021	25.7	8.4	46.7	17	4.6	2.2	1.1	17.5	5.2	87	34.3	3.9	5.8	3.6	6.1	16.4
Cúcuta	2008	23	0	56	8	0	64	27.87	16.88	21.7729	8.75	73.2557	3.43	0.7	1.80143	1175.98	606021	25.7	8.4	46.7	17	4.6	2.2	1.1	17.5	5.2	87	34.3	3.9	5.8	3.6	6.1	16.4
Cúcuta	2008	24	0	55	17	0	72	28.96	16.78	22.1257	9.38	71.8686	3.3	0.36	1.75143	1175.98	606021	25.7	8.4	46.7	17	4.6	2.2	1.1	17.5	5.2	87	34.3	3.9	5.8	3.6	6.1	16.4
Cúcuta	2008	25	0	41	13	0	54	28.65	17.88	22.4043	9.27	71.0057	3.73	0.47	1.80857	1175.98	606021	25.7	8.4	46.7	17	4.6	2.2	1.1	17.5	5.2	87	34.3	3.9	5.8	3.6	6.1	16.4
Cúcuta	2008	26	0	34	6	0	40	27.77	16.09	20.9671	21.21	75.8143	3.67	0.41	1.70857	1175.98	606021	25.7	8.4	46.7	17	4.6	2.2	1.1	17.5	5.2	87	34.3	3.9	5.8	3.6	6.1	16.4
Cúcuta	2008	27	0	39	9	0	48	27.07	16.65	21.1157	20.46	75.5486	3.81	0.48	1.8	1175.98	606021	25.7	8.4	46.7	17	4.6	2.2	1.1	17.5	5.2	87	34.3	3.9	5.8	3.6	6.1	16.4
Cúcuta	2008	28	0	38	19	0	57	27.1	16.93	21.4657	5.31	71.98	3.6	0.45	1.85143	1175.98	606021	25.7	8.4	46.7	17	4.6	2.2	1.1	17.5	5.2	87	34.3	3.9	5.8	3.6	6.1	16.4
Cúcuta	2008	29	0	46	15	0	61	27.28	16.16	20.8529	36.75	76.81	3.4	0.16	1.42429	1175.98	606021	25.7	8.4	46.7	17	4.6	2.2	1.1	17.5	5.2	87	34.3	3.9	5.8	3.6	6.1	16.4
Cúcuta	2008	30	0	44	6	0	50	26.39	15.5	20.1343	21.01	76.3586	4.11	0.78	2.15429	1175.98	606021	25.7	8.4	46.7	17	4.6	2.2	1.1	17.5	5.2	87	34.3	3.9	5.8	3.6	6.1	16.4
Cúcuta	2008	31	0	45	13	0	58	27.09	16.43	20.9757	10.35	73.7086	3.43	0.49	1.86	1175.98	606021	25.7	8.4	46.7	17	4.6	2.2	1.1	17.5	5.2	87	34.3	3.9	5.8	3.6	6.1	16.4
Cúcuta	2008	32	0	43	5	0	48	27.53	16.44	20.9729	18.75	75.3229	3.73	0.57	1.94857	1175.98	606021	25.7	8.4	46.7	17	4.6	2.2	1.1	17.5	5.2	87	34.3	3.9	5.8	3.6	6.1	16.4
Cúcuta	2008	33	0	42	11	0	53	27.07	17.09	21.39	33.7	75.3	3.34	0.07	1.32571	1175.98	606021	25.7	8.4	46.7	17	4.6	2.2	1.1	17.5	5.2	87	34.3	3.9	5.8	3.6	6.1	16.4
Cúcuta	2008	34	0	41	8	0	49	28.15	16.9	21.1214	40.72	77.5143	2.67	0.13	1.04429	1175.98	606021	25.7	8.4	46.7	17	4.6	2.2	1.1	17.5	5.2	87	34.3	3.9	5.8	3.6	6.1	16.4
Cúcuta	2008	35	0	37	8	0	45	28.24	17.28	21.4329	11.51	77.9229	2.83	0.08	1.11571	1175.98	606021	25.7	8.4	46.7	17	4.6	2.2	1.1	17.5	5.2	87	34.3	3.9	5.8	3.6	6.1	16.4
Cúcuta	2008	36	0	35	11	0	46	28.86	17.44	21.9114	11.29	75.2857	3.01	0.06	1.13571	1175.98	606021	25.7	8.4	46.7	17	4.6	2.2	1.1	17.5	5.2	87	34.3	3.9	5.8	3.6	6.1	16.4
Cúcuta	2008	37	0	33	15	0	48	28.36	16.21	21.6571	7.77	70.85	3.47	0.8	2.02714	1175.98	606021	25.7	8.4	46.7	17	4.6	2.2	1.1	17.5	5.2	87	34.3	3.9	5.8	3.6	6.1	16.4
Cúcuta	2008	38	0	48	8	0	56	28.68	17.09	21.9314	11.55	71.7729	3.16	0.12	1.40429	1175.98	606021	25.7	8.4	46.7	17	4.6	2.2	1.1	17.5	5.2	87	34.3	3.9	5.8	3.6	6.1	16.4
Cúcuta	2008	39	0	51	9	0	60	29.3	17.29	22.3371	11.92	72.5214	3.37	0.18	1.39286	1175.98	606021	25.7	8.4	46.7	17	4.6	2.2	1.1	17.5	5.2	87	34.3	3.9	5.8	3.6	6.1	16.4
Cúcuta	2008	40	0	52	11	0	63	28.82	17.76	22.3729	9.4	73.1329	2.87	0.31	1.26429	1175.98	606021	25.7	8.4	46.7	17	4.6	2.2	1.1	17.5	5.2	87	34.3	3.9	5.8	3.6	6.1	16.4
Cúcuta	2008	41	0	37	7	0	44	26.92	16.74	20.7029	103.06	82.1814	2.34	0.12	0.95	1175.98	606021	25.7	8.4	46.7	17	4.6	2.2	1.1	17.5	5.2	87	34.3	3.9	5.8	3.6	6.1	16.4
Cúcuta	2008	42	0	55	7	0	62	25.84	17.04	20.5186	30.53	85.4886	2.56	0.03	0.888571	1175.98	606021	25.7	8.4	46.7	17	4.6	2.2	1.1	17.5	5.2	87	34.3	3.9	5.8	3.6	6.1	16.4
Cúcuta	2008	43	0	52	9	0	61	27.35	17.29	21.5071	12.96	82.3257	2.9	0.25	1.29	1175.98	606021	25.7	8.4	46.7	17	4.6	2.2	1.1	17.5	5.2	87	34.3	3.9	5.8	3.6	6.1	16.4
Cúcuta	2008	44	0	45	13	0	58	27.01	17.06	21.03	24.05	83.0457	3.07	0.15	1.08714	1175.98	606021	25.7	8.4	46.7	17	4.6	2.2	1.1	17.5	5.2	87	34.3	3.9	5.8	3.6	6.1	16.4
Cúcuta	2008	45	0	54	17	0	71	27.5	16.71	20.7929	28.93	83.1386	2.61	0.05	0.887143	1175.98	606021	25.7	8.4	46.7	17	4.6	2.2	1.1	17.5	5.2	87	34.3	3.9	5.8	3.6	6.1	16.4
Cúcuta	2008	46	0	48	9	0	57	27.33	16.94	21.0329	50.27	83.2914	2.22	0.21	0.894286	1175.98	606021	25.7	8.4	46.7	17	4.6	2.2	1.1	17.5	5.2	87	34.3	3.9	5.8	3.6	6.1	16.4
Cúcuta	2008	47	0	41	7	0	48	24.53	17.3	19.9257	134.46	92.5043	2.11	0.04	0.634286	1175.98	606021	25.7	8.4	46.7	17	4.6	2.2	1.1	17.5	5.2	87	34.3	3.9	5.8	3.6	6.1	16.4
Cúcuta	2008	48	0	41	11	0	52	24	17.02	19.6514	32.34	91.0557	2.12	0.05	0.76	1175.98	606021	25.7	8.4	46.7	17	4.6	2.2	1.1	17.5	5.2	87	34.3	3.9	5.8	3.6	6.1	16.4
Cúcuta	2008	49	0	44	8	0	52	25.35	15.59	20.34	9.62	87.3543	1.94	0.03	0.69	1175.98	606021	25.7	8.4	46.7	17	4.6	2.2	1.1	17.5	5.2	87	34.3	3.9	5.8	3.6	6.1	16.4
Cúcuta	2008	50	0	38	13	0	51	25.24	16.45	19.93	8.33	87.8329	2.69	0.21	1.02286	1175.98	606021	25.7	8.4	46.7	17	4.6	2.2	1.1	17.5	5.2	87	34.3	3.9	5.8	3.6	6.1	16.4
Cúcuta	2008	51	0	46	6	0	52	25.08	15.83	19.3086	27.2	86.6486	2.09	0.21	0.88	1175.98	606021	25.7	8.4	46.7	17	4.6	2.2	1.1	17.5	5.2	87	34.3	3.9	5.8	3.6	6.1	16.4
Cúcuta	2008	52	0	17	9	0	26	24.74	15.32	19.3829	23.25	83.5586	2.22	0.05	0.858571	1175.98	606021	25.7	8.4	46.7	17	4.6	2.2	1.1	17.5	5.2	87	34.3	3.9	5.8	3.6	6.1	16.4
Cúcuta	2009	1	0	46	6	0	52	26.3	16.3	20.5771	10.59	80.5	3.21	0.26	1.31571	1175.98	612175	25.7	8.4	46.7	17	4.6	2.2	1.1	17.5	5.2	87	34.3	3.9	5.8	3.6	6.1	16.4
Cúcuta	2009	2	0	36	8	0	44	25.55	14.03	19.8486	6.32	77.6886	3.39	0.22	1.25286	1175.98	612175	25.7	8.4	46.7	17	4.6	2.2	1.1	17.5	5.2	87	34.3	3.9	5.8	3.6	6.1	16.4
Cúcuta	2009	3	0	39	10	0	49	26.9	16.65	20.5614	5.17	80.9143	2.75	0.05	0.934286	1175.98	612175	25.7	8.4	46.7	17	4.6	2.2	1.1	17.5	5.2	87	34.3	3.9	5.8	3.6	6.1	16.4
Cúcuta	2009	4	0	33	12	0	45	26.87	15.04	20.6914	5.6	74.4271	2.88	0.04	1.06143	1175.98	612175	25.7	8.4	46.7	17	4.6	2.2	1.1	17.5	5.2	87	34.3	3.9	5.8	3.6	6.1	16.4
Cúcuta	2009	5	0	46	14	0	60	28.23	16.09	20.9714	25.2	76.8286	2.97	0.07	1.23143	1175.98	612175	25.7	8.4	46.7	17	4.6	2.2	1.1	17.5	5.2	87	34.3	3.9	5.8	3.6	6.1	16.4
Cúcuta	2009	6	0	29	16	0	45	26.53	15.51	20.5129	24.39	77.6386	3.66	0.23	1.29143	1175.98	612175	25.7	8.4	46.7	17	4.6	2.2	1.1	17.5	5.2	87	34.3	3.9	5.8	3.6	6.1	16.4
Cúcuta	2009	7	0	39	7	0	46	26.19	15.6	20.0729	37.17	78.79	3.29	0.06	1.21714	1175.98	612175	25.7	8.4	46.7	17	4.6	2.2	1.1	17.5	5.2	87	34.3	3.9	5.8	3.6	6.1	16.4
Cúcuta	2009	8	0	24	13	0	37	27.58	15.56	21.2729	4.31	70.98	3.19	0.14	1.16	1175.98	612175	25.7	8.4	46.7	17	4.6	2.2	1.1	17.5	5.2	87	34.3	3.9	5.8	3.6	6.1	16.4
Cúcuta	2009	9	0	53	8	0	61	27.2	16.31	21.0857	13.22	74.8571	2.96	0.08	1.15429	1175.98	612175	25.7	8.4	46.7	17	4.6	2.2	1.1	17.5	5.2	87	34.3	3.9	5.8	3.6	6.1	16.4
Cúcuta	2009	10	0	27	6	0	33	27.68	16.02	21.1129	6.84	71.7286	2.56	0.06	1.11	1175.98	612175	25.7	8.4	46.7	17	4.6	2.2	1.1	17.5	5.2	87	34.3	3.9	5.8	3.6	6.1	16.4
Cúcuta	2009	11	0	28	10	0	38	28.13	17.12	21.4871	8.39	73.8471	2.75	0.18	1.15143	1175.98	612175	25.7	8.4	46.7	17	4.6	2.2	1.1	17.5	5.2	87	34.3	3.9	5.8	3.6	6.1	16.4
Cúcuta	2009	12	0	17	5	0	22	28.32	16.35	21.1843	27.67	76.8257	2.71	0.29	1.12286	1175.98	612175	25.7	8.4	46.7	17	4.6	2.2	1.1	17.5	5.2	87	34.3	3.9	5.8	3.6	6.1	16.4
Cúcuta	2009	13	0	31	6	0	37	27.53	17.66	21.5343	62.91	78.5943	2.52	0.06	0.925714	1175.98	612175	25.7	8.4	46.7	17	4.6	2.2	1.1	17.5	5.2	87	34.3	3.9	5.8	3.6	6.1	16.4
Cúcuta	2009	14	0	21	3	0	24	27.76	16.62	21.5771	15.48	76.0929	3.15	0.03	1.12143	1175.98	612175	25.7	8.4	46.7	17	4.6	2.2	1.1	17.5	5.2	87	34.3	3.9	5.8	3.6	6.1	16.4
Cúcuta	2009	15	0	32	7	0	39	27.68	17.44	21.6814	11.46	77.2543	3.07	0.07	1.19429	1175.98	612175	25.7	8.4	46.7	17	4.6	2.2	1.1	17.5	5.2	87	34.3	3.9	5.8	3.6	6.1	16.4
Cúcuta	2009	16	0	37	8	0	45	27.74	17.77	21.9457	16.14	77.2143	3.24	0.21	1.45	1175.98	612175	25.7	8.4	46.7	17	4.6	2.2	1.1	17.5	5.2	87	34.3	3.9	5.8	3.6	6.1	16.4
Cúcuta	2009	17	0	37	9	0	46	27.79	17.37	21.7214	3.37	75.7671	3.47	0.05	1.32143	1175.98	612175	25.7	8.4	46.7	17	4.6	2.2	1.1	17.5	5.2	87	34.3	3.9	5.8	3.6	6.1	16.4
Cúcuta	2009	18	0	21	13	0	34	25.98	17.35	21.0057	64.3	82.07	2.9	0.26	1.20857	1175.98	612175	25.7	8.4	46.7	17	4.6	2.2	1.1	17.5	5.2	87	34.3	3.9	5.8	3.6	6.1	16.4
Cúcuta	2009	19	0	32	10	0	42	27.59	16.87	21.8557	7.61	77.0643	3.18	0.34	1.39286	1175.98	612175	25.7	8.4	46.7	17	4.6	2.2	1.1	17.5	5.2	87	34.3	3.9	5.8	3.6	6.1	16.4
Cúcuta	2009	20	0	28	11	0	39	27.91	17.65	21.9443	18.87	76.5186	3.14	0.34	1.39571	1175.98	612175	25.7	8.4	46.7	17	4.6	2.2	1.1	17.5	5.2	87	34.3	3.9	5.8	3.6	6.1	16.4
Cúcuta	2009	21	0	28	20	0	48	28.96	17.81	22.3171	0.36	74.4657	2.95	0.42	1.34	1175.98	612175	25.7	8.4	46.7	17	4.6	2.2	1.1	17.5	5.2	87	34.3	3.9	5.8	3.6	6.1	16.4
Cúcuta	2009	22	0	23	13	0	36	28.38	16.48	22.1443	13.55	74.7043	3.44	0.42	1.70714	1175.98	612175	25.7	8.4	46.7	17	4.6	2.2	1.1	17.5	5.2	87	34.3	3.9	5.8	3.6	6.1	16.4
Cúcuta	2009	23	0	27	10	0	37	26.89	17.02	21.2443	26.81	79.6914	3.35	0.61	1.69714	1175.98	612175	25.7	8.4	46.7	17	4.6	2.2	1.1	17.5	5.2	87	34.3	3.9	5.8	3.6	6.1	16.4
Cúcuta	2009	24	0	37	12	0	49	27.23	17.37	21.9029	9.46	74.7157	3.36	0.38	1.56143	1175.98	612175	25.7	8.4	46.7	17	4.6	2.2	1.1	17.5	5.2	87	34.3	3.9	5.8	3.6	6.1	16.4
Cúcuta	2009	25	0	33	14	0	47	27.14	16.61	20.9743	24.89	76.9514	3.71	0.5	1.80571	1175.98	612175	25.7	8.4	46.7	17	4.6	2.2	1.1	17.5	5.2	87	34.3	3.9	5.8	3.6	6.1	16.4
Cúcuta	2009	26	0	39	8	0	47	26.69	17.64	21.4757	6.89	75.1143	3.71	0.39	1.80571	1175.98	612175	25.7	8.4	46.7	17	4.6	2.2	1.1	17.5	5.2	87	34.3	3.9	5.8	3.6	6.1	16.4
Cúcuta	2009	27	0	38	21	0	59	27.76	16.24	21.3743	14.56	74.4114	3.5	0.52	1.81286	1175.98	612175	25.7	8.4	46.7	17	4.6	2.2	1.1	17.5	5.2	87	34.3	3.9	5.8	3.6	6.1	16.4
Cúcuta	2009	28	0	39	16	0	55	28.37	15.87	21.25	16.28	74.0571	3.8	0.3	1.92143	1175.98	612175	25.7	8.4	46.7	17	4.6	2.2	1.1	17.5	5.2	87	34.3	3.9	5.8	3.6	6.1	16.4
Cúcuta	2009	29	0	32	16	0	48	27.17	16.78	21.38	20.89	76.6029	4.28	0.41	1.81429	1175.98	612175	25.7	8.4	46.7	17	4.6	2.2	1.1	17.5	5.2	87	34.3	3.9	5.8	3.6	6.1	16.4
Cúcuta	2009	30	0	38	16	0	54	27.29	16.94	21.2629	23.74	78.1743	3.59	0.43	1.87857	1175.98	612175	25.7	8.4	46.7	17	4.6	2.2	1.1	17.5	5.2	87	34.3	3.9	5.8	3.6	6.1	16.4
Cúcuta	2009	31	0	43	9	0	52	26.99	17.56	21.4329	22.66	77.9871	3.57	0.57	1.92714	1175.98	612175	25.7	8.4	46.7	17	4.6	2.2	1.1	17.5	5.2	87	34.3	3.9	5.8	3.6	6.1	16.4
Cúcuta	2009	32	0	52	21	0	73	27.71	17.11	21.7957	12.82	75.2571	3.66	0.35	1.72714	1175.98	612175	25.7	8.4	46.7	17	4.6	2.2	1.1	17.5	5.2	87	34.3	3.9	5.8	3.6	6.1	16.4
Cúcuta	2009	33	0	46	18	0	64	28.51	16.71	21.7214	31.02	78.1786	3.28	0.33	1.29	1175.98	612175	25.7	8.4	46.7	17	4.6	2.2	1.1	17.5	5.2	87	34.3	3.9	5.8	3.6	6.1	16.4
Cúcuta	2009	34	0	44	16	0	60	27.73	17.54	21.6929	4.99	73.5886	3.38	0.47	1.84571	1175.98	612175	25.7	8.4	46.7	17	4.6	2.2	1.1	17.5	5.2	87	34.3	3.9	5.8	3.6	6.1	16.4
Cúcuta	2009	35	0	38	14	0	52	29.18	17.43	22.4371	9.18	71.7829	3.57	0.47	1.63857	1175.98	612175	25.7	8.4	46.7	17	4.6	2.2	1.1	17.5	5.2	87	34.3	3.9	5.8	3.6	6.1	16.4
Cúcuta	2009	36	0	49	7	0	56	30	17.02	22.7386	6.26	70.7243	3.71	0.5	1.73714	1175.98	612175	25.7	8.4	46.7	17	4.6	2.2	1.1	17.5	5.2	87	34.3	3.9	5.8	3.6	6.1	16.4
Cúcuta	2009	37	0	45	13	0	58	28.56	17.06	21.9071	21.05	74.9429	3.51	0.35	1.28286	1175.98	612175	25.7	8.4	46.7	17	4.6	2.2	1.1	17.5	5.2	87	34.3	3.9	5.8	3.6	6.1	16.4
Cúcuta	2009	38	0	32	13	0	45	29.01	17.93	22.6457	7.93	70.2343	3.96	0.58	1.91429	1175.98	612175	25.7	8.4	46.7	17	4.6	2.2	1.1	17.5	5.2	87	34.3	3.9	5.8	3.6	6.1	16.4
Cúcuta	2009	39	0	46	12	0	58	29.28	18.01	22.3371	13.42	74.3143	4.04	0.51	1.91857	1175.98	612175	25.7	8.4	46.7	17	4.6	2.2	1.1	17.5	5.2	87	34.3	3.9	5.8	3.6	6.1	16.4
Cúcuta	2009	40	0	38	30	0	68	30.41	17.15	23.0386	2.43	66.4571	4.26	0.27	1.62	1175.98	612175	25.7	8.4	46.7	17	4.6	2.2	1.1	17.5	5.2	87	34.3	3.9	5.8	3.6	6.1	16.4
Cúcuta	2009	41	0	51	16	0	67	28.97	16.57	21.6914	24.55	75.2071	3.37	0.1	1.17143	1175.98	612175	25.7	8.4	46.7	17	4.6	2.2	1.1	17.5	5.2	87	34.3	3.9	5.8	3.6	6.1	16.4
Cúcuta	2009	42	0	46	19	0	65	28.79	16.21	21.5357	41.41	78.8486	2.45	0.06	0.847143	1175.98	612175	25.7	8.4	46.7	17	4.6	2.2	1.1	17.5	5.2	87	34.3	3.9	5.8	3.6	6.1	16.4
Cúcuta	2009	43	0	55	11	0	66	27.91	17.43	21.5271	12.21	79.19	3.12	0.25	1.18429	1175.98	612175	25.7	8.4	46.7	17	4.6	2.2	1.1	17.5	5.2	87	34.3	3.9	5.8	3.6	6.1	16.4
Cúcuta	2009	44	0	64	12	0	76	27.37	17.8	20.9743	39.93	82.84	1.98	0.09	0.664286	1175.98	612175	25.7	8.4	46.7	17	4.6	2.2	1.1	17.5	5.2	87	34.3	3.9	5.8	3.6	6.1	16.4
Cúcuta	2009	45	0	75	23	0	98	28.61	16.96	22.0957	12.24	78.0414	2.97	0.1	1.00714	1175.98	612175	25.7	8.4	46.7	17	4.6	2.2	1.1	17.5	5.2	87	34.3	3.9	5.8	3.6	6.1	16.4
Cúcuta	2009	46	0	84	18	0	102	28.35	18.19	22.3486	4.12	76.7029	3.22	0.32	1.22857	1175.98	612175	25.7	8.4	46.7	17	4.6	2.2	1.1	17.5	5.2	87	34.3	3.9	5.8	3.6	6.1	16.4
Cúcuta	2009	47	0	82	26	0	108	28.42	17.91	22.2857	9.18	76.2586	3.46	0.33	1.40143	1175.98	612175	25.7	8.4	46.7	17	4.6	2.2	1.1	17.5	5.2	87	34.3	3.9	5.8	3.6	6.1	16.4
Cúcuta	2009	48	0	96	23	0	119	28.94	17.36	22.1729	1.59	72.9414	3.16	0.21	1.34429	1175.98	612175	25.7	8.4	46.7	17	4.6	2.2	1.1	17.5	5.2	87	34.3	3.9	5.8	3.6	6.1	16.4
Cúcuta	2009	49	0	98	28	0	126	28.61	17.65	22.2371	2.31	70.4843	3.07	0.04	1.22143	1175.98	612175	25.7	8.4	46.7	17	4.6	2.2	1.1	17.5	5.2	87	34.3	3.9	5.8	3.6	6.1	16.4
Cúcuta	2009	50	0	76	25	0	101	28.18	16.37	21.3443	7.65	68.8443	3.46	0.23	1.40571	1175.98	612175	25.7	8.4	46.7	17	4.6	2.2	1.1	17.5	5.2	87	34.3	3.9	5.8	3.6	6.1	16.4
Cúcuta	2009	51	0	110	30	0	140	29.27	17.34	21.9471	7.95	74.8914	3.05	0.04	1.04429	1175.98	612175	25.7	8.4	46.7	17	4.6	2.2	1.1	17.5	5.2	87	34.3	3.9	5.8	3.6	6.1	16.4
Cúcuta	2009	52	0	99	34	0	133	28.55	14.38	21.4014	2.52	62.5214	3.17	0.13	1.25857	1175.98	612175	25.7	8.4	46.7	17	4.6	2.2	1.1	17.5	5.2	87	34.3	3.9	5.8	3.6	6.1	16.4
Cúcuta	2010	1	0	140	36	0	176	30.58	13.59	22.0029	0	54.7829	3.26	0.09	1.28429	1175.98	618379	25.7	8.4	46.7	17	4.6	2.2	1.1	17.5	5.2	87	34.3	3.9	5.8	3.6	6.1	16.4
Cúcuta	2010	2	0	108	29	0	137	29.41	15.58	22.2086	0.92	57.0871	3.3	0.02	1.23429	1175.98	618379	25.7	8.4	46.7	17	4.6	2.2	1.1	17.5	5.2	87	34.3	3.9	5.8	3.6	6.1	16.4
Cúcuta	2010	3	0	137	28	0	165	30.99	16.01	23.0143	0.22	51.5271	3.67	0.14	1.55857	1175.98	618379	25.7	8.4	46.7	17	4.6	2.2	1.1	17.5	5.2	87	34.3	3.9	5.8	3.6	6.1	16.4
Cúcuta	2010	4	0	125	24	0	149	30.12	16.78	23.0686	1.09	54.5957	3.23	0.07	1.28	1175.98	618379	25.7	8.4	46.7	17	4.6	2.2	1.1	17.5	5.2	87	34.3	3.9	5.8	3.6	6.1	16.4
Cúcuta	2010	5	0	157	24	0	181	31.64	17.72	24.4443	0.69	56.1786	3.53	0.26	1.61286	1175.98	618379	25.7	8.4	46.7	17	4.6	2.2	1.1	17.5	5.2	87	34.3	3.9	5.8	3.6	6.1	16.4
Cúcuta	2010	6	0	147	22	0	169	32.34	18.04	24.1429	8.26	54.5243	4.07	0.06	1.31857	1175.98	618379	25.7	8.4	46.7	17	4.6	2.2	1.1	17.5	5.2	87	34.3	3.9	5.8	3.6	6.1	16.4
Cúcuta	2010	7	0	108	21	0	129	32.52	18.65	24.27	3.75	55.3114	3.45	0.02	1.29286	1175.98	618379	25.7	8.4	46.7	17	4.6	2.2	1.1	17.5	5.2	87	34.3	3.9	5.8	3.6	6.1	16.4
Cúcuta	2010	8	0	92	20	0	112	33.44	19.37	24.3014	7.39	60.1557	3.77	0.1	1.09143	1175.98	618379	25.7	8.4	46.7	17	4.6	2.2	1.1	17.5	5.2	87	34.3	3.9	5.8	3.6	6.1	16.4
Cúcuta	2010	9	0	125	18	0	143	32.19	19.37	24.6843	9.19	60.5371	3.46	0.07	1.29571	1175.98	618379	25.7	8.4	46.7	17	4.6	2.2	1.1	17.5	5.2	87	34.3	3.9	5.8	3.6	6.1	16.4
Cúcuta	2010	10	0	98	14	0	112	32.35	19.35	24.5286	4.59	67.2371	3.07	0.19	1.29429	1175.98	618379	25.7	8.4	46.7	17	4.6	2.2	1.1	17.5	5.2	87	34.3	3.9	5.8	3.6	6.1	16.4
Cúcuta	2010	11	0	111	9	0	120	33.88	18.76	24.7314	9.21	58.8143	3.57	0.09	1.43143	1175.98	618379	25.7	8.4	46.7	17	4.6	2.2	1.1	17.5	5.2	87	34.3	3.9	5.8	3.6	6.1	16.4
Cúcuta	2010	12	0	88	12	0	100	32.25	16.78	24.5314	2.36	54.7957	3.73	0.17	1.54286	1175.98	618379	25.7	8.4	46.7	17	4.6	2.2	1.1	17.5	5.2	87	34.3	3.9	5.8	3.6	6.1	16.4
Cúcuta	2010	13	0	91	11	0	102	31.54	18.82	24.4771	8.87	60.4643	3.48	0.18	1.45857	1175.98	618379	25.7	8.4	46.7	17	4.6	2.2	1.1	17.5	5.2	87	34.3	3.9	5.8	3.6	6.1	16.4
Cúcuta	2010	14	0	82	14	0	96	29.78	18.42	22.2957	36.49	79.5857	2.68	0.14	1.16286	1175.98	618379	25.7	8.4	46.7	17	4.6	2.2	1.1	17.5	5.2	87	34.3	3.9	5.8	3.6	6.1	16.4
Cúcuta	2010	15	0	82	11	0	93	28.94	18.24	21.7371	24.01	79.7257	1.61	0.13	0.704286	1175.98	618379	25.7	8.4	46.7	17	4.6	2.2	1.1	17.5	5.2	87	34.3	3.9	5.8	3.6	6.1	16.4
Cúcuta	2010	16	0	88	12	0	100	31.45	19.14	23.9214	18.93	72.6786	3.5	0.32	1.43143	1175.98	618379	25.7	8.4	46.7	17	4.6	2.2	1.1	17.5	5.2	87	34.3	3.9	5.8	3.6	6.1	16.4
Cúcuta	2010	17	0	85	8	0	93	30.78	18.02	23.5086	19.51	72.3143	3.04	0.32	1.39857	1175.98	618379	25.7	8.4	46.7	17	4.6	2.2	1.1	17.5	5.2	87	34.3	3.9	5.8	3.6	6.1	16.4
Cúcuta	2010	18	0	96	6	0	102	30.46	18.05	23.18	15.98	70.7329	3.47	0.19	1.32429	1175.98	618379	25.7	8.4	46.7	17	4.6	2.2	1.1	17.5	5.2	87	34.3	3.9	5.8	3.6	6.1	16.4
Cúcuta	2010	19	0	83	7	0	90	30.19	18.91	22.8071	26.07	77.5243	3.58	0.38	1.53286	1175.98	618379	25.7	8.4	46.7	17	4.6	2.2	1.1	17.5	5.2	87	34.3	3.9	5.8	3.6	6.1	16.4
Cúcuta	2010	20	0	82	9	0	91	30.07	18.92	22.9014	22	77.8786	3.45	0.1	1.4	1175.98	618379	25.7	8.4	46.7	17	4.6	2.2	1.1	17.5	5.2	87	34.3	3.9	5.8	3.6	6.1	16.4
Cúcuta	2010	21	0	83	7	0	90	28.22	18.27	22.0543	46.74	81.2214	2.05	0.06	0.787143	1175.98	618379	25.7	8.4	46.7	17	4.6	2.2	1.1	17.5	5.2	87	34.3	3.9	5.8	3.6	6.1	16.4
Cúcuta	2010	22	0	79	1	0	80	27.4	18.02	21.7814	23.06	80.0829	3.44	0.08	1.55857	1175.98	618379	25.7	8.4	46.7	17	4.6	2.2	1.1	17.5	5.2	87	34.3	3.9	5.8	3.6	6.1	16.4
Cúcuta	2010	23	0	85	9	0	94	27.79	17.34	21.5	19.24	77.1643	3.22	0.58	1.69571	1175.98	618379	25.7	8.4	46.7	17	4.6	2.2	1.1	17.5	5.2	87	34.3	3.9	5.8	3.6	6.1	16.4
Cúcuta	2010	24	0	74	12	0	86	27.77	17.66	21.5171	22.48	79.8171	3.02	0.4	1.34429	1175.98	618379	25.7	8.4	46.7	17	4.6	2.2	1.1	17.5	5.2	87	34.3	3.9	5.8	3.6	6.1	16.4
Cúcuta	2010	25	0	76	13	0	89	26.62	18	21.3786	34.49	83.3057	2.99	0.01	1.00857	1175.98	618379	25.7	8.4	46.7	17	4.6	2.2	1.1	17.5	5.2	87	34.3	3.9	5.8	3.6	6.1	16.4
Cúcuta	2010	26	0	82	8	0	90	27.13	16.81	21.1443	28.18	79.7986	3.39	0.26	1.58857	1175.98	618379	25.7	8.4	46.7	17	4.6	2.2	1.1	17.5	5.2	87	34.3	3.9	5.8	3.6	6.1	16.4
Cúcuta	2010	27	0	96	5	0	101	27.12	16.35	21.0286	29.3	81.5371	3.47	0.31	1.33429	1175.98	618379	25.7	8.4	46.7	17	4.6	2.2	1.1	17.5	5.2	87	34.3	3.9	5.8	3.6	6.1	16.4
Cúcuta	2010	28	0	75	3	0	78	26.52	16.38	20.5229	27.29	82.96	3.18	0.19	1.26571	1175.98	618379	25.7	8.4	46.7	17	4.6	2.2	1.1	17.5	5.2	87	34.3	3.9	5.8	3.6	6.1	16.4
Cúcuta	2010	29	0	85	7	0	92	26.94	16.68	21.5029	6.23	78.2771	3.28	0.39	1.50571	1175.98	618379	25.7	8.4	46.7	17	4.6	2.2	1.1	17.5	5.2	87	34.3	3.9	5.8	3.6	6.1	16.4
Cúcuta	2010	30	0	82	5	0	87	26.79	17.22	21.0957	21.67	79.0729	3.01	0.3	1.31	1175.98	618379	25.7	8.4	46.7	17	4.6	2.2	1.1	17.5	5.2	87	34.3	3.9	5.8	3.6	6.1	16.4
Cúcuta	2010	31	0	85	10	0	95	27.68	17.23	21.3129	12.59	77.9357	3.11	0.31	1.36143	1175.98	618379	25.7	8.4	46.7	17	4.6	2.2	1.1	17.5	5.2	87	34.3	3.9	5.8	3.6	6.1	16.4
Cúcuta	2010	32	0	73	3	0	76	28.01	17.37	21.8514	12.5	74.8086	3.06	0.46	1.46	1175.98	618379	25.7	8.4	46.7	17	4.6	2.2	1.1	17.5	5.2	87	34.3	3.9	5.8	3.6	6.1	16.4
Cúcuta	2010	33	0	82	3	0	85	27.29	15.93	21.3371	15.5	76.0186	2.75	0.5	1.49	1175.98	618379	25.7	8.4	46.7	17	4.6	2.2	1.1	17.5	5.2	87	34.3	3.9	5.8	3.6	6.1	16.4
Cúcuta	2010	34	0	81	5	0	86	28.31	17.38	22.0057	12.12	73.0371	3.08	0.43	1.34857	1175.98	618379	25.7	8.4	46.7	17	4.6	2.2	1.1	17.5	5.2	87	34.3	3.9	5.8	3.6	6.1	16.4
Cúcuta	2010	35	0	78	5	0	83	28.52	16.82	21.55	24.8	73.2929	3.07	0.3	1.39714	1175.98	618379	25.7	8.4	46.7	17	4.6	2.2	1.1	17.5	5.2	87	34.3	3.9	5.8	3.6	6.1	16.4
Cúcuta	2010	36	0	75	3	0	78	28.4	16.85	20.9557	80.85	81.3414	2.63	0.08	0.925714	1175.98	618379	25.7	8.4	46.7	17	4.6	2.2	1.1	17.5	5.2	87	34.3	3.9	5.8	3.6	6.1	16.4
Cúcuta	2010	37	0	81	5	0	86	26.84	17.66	21.2014	20.22	82.4014	2.5	0.39	1.08857	1175.98	618379	25.7	8.4	46.7	17	4.6	2.2	1.1	17.5	5.2	87	34.3	3.9	5.8	3.6	6.1	16.4
Cúcuta	2010	38	0	85	6	0	91	26.57	16.92	20.5671	34.21	84.1314	1.96	0.1	0.854286	1175.98	618379	25.7	8.4	46.7	17	4.6	2.2	1.1	17.5	5.2	87	34.3	3.9	5.8	3.6	6.1	16.4
Cúcuta	2010	39	0	80	2	0	82	26.48	17.33	20.7271	62.92	85.9757	1.5	0.01	0.597143	1175.98	618379	25.7	8.4	46.7	17	4.6	2.2	1.1	17.5	5.2	87	34.3	3.9	5.8	3.6	6.1	16.4
Cúcuta	2010	40	0	88	2	0	90	26.05	16.5	20.7243	42.41	87.1229	2.61	0.13	0.748571	1175.98	618379	25.7	8.4	46.7	17	4.6	2.2	1.1	17.5	5.2	87	34.3	3.9	5.8	3.6	6.1	16.4
Cúcuta	2010	41	0	89	4	0	93	26.15	17.09	20.86	16.48	83.6757	3.23	0.57	1.56429	1175.98	618379	25.7	8.4	46.7	17	4.6	2.2	1.1	17.5	5.2	87	34.3	3.9	5.8	3.6	6.1	16.4
Cúcuta	2010	42	0	77	2	0	79	25.71	17.08	20.5757	26.4	85.8986	2.19	0.06	0.768571	1175.98	618379	25.7	8.4	46.7	17	4.6	2.2	1.1	17.5	5.2	87	34.3	3.9	5.8	3.6	6.1	16.4
Cúcuta	2010	43	0	61	8	0	69	25.82	17.24	20.4843	25.59	86.35	1.56	0.1	0.582857	1175.98	618379	25.7	8.4	46.7	17	4.6	2.2	1.1	17.5	5.2	87	34.3	3.9	5.8	3.6	6.1	16.4
Cúcuta	2010	44	0	68	2	0	70	25.85	17.6	20.6043	30.94	87.6157	1.68	0.03	0.72	1175.98	618379	25.7	8.4	46.7	17	4.6	2.2	1.1	17.5	5.2	87	34.3	3.9	5.8	3.6	6.1	16.4
Cúcuta	2010	45	0	85	14	0	99	25.45	16.78	20.1514	23.54	86.4129	2.18	0.17	0.868571	1175.98	618379	25.7	8.4	46.7	17	4.6	2.2	1.1	17.5	5.2	87	34.3	3.9	5.8	3.6	6.1	16.4
Cúcuta	2010	46	0	67	2	0	69	24.64	16.43	19.7214	34.89	88.9871	1.47	0.01	0.557143	1175.98	618379	25.7	8.4	46.7	17	4.6	2.2	1.1	17.5	5.2	87	34.3	3.9	5.8	3.6	6.1	16.4
Cúcuta	2010	47	0	61	3	0	64	25.03	16.61	19.8829	14.93	85.9014	2.25	0.05	0.792857	1175.98	618379	25.7	8.4	46.7	17	4.6	2.2	1.1	17.5	5.2	87	34.3	3.9	5.8	3.6	6.1	16.4
Cúcuta	2010	48	0	82	6	0	88	24.5	16.93	19.5886	107.11	90.5814	1.95	0.12	0.728571	1175.98	618379	25.7	8.4	46.7	17	4.6	2.2	1.1	17.5	5.2	87	34.3	3.9	5.8	3.6	6.1	16.4
Cúcuta	2010	49	0	82	2	0	84	24.58	15.84	19.7229	28.97	89.0971	2.55	0.28	1.05571	1175.98	618379	25.7	8.4	46.7	17	4.6	2.2	1.1	17.5	5.2	87	34.3	3.9	5.8	3.6	6.1	16.4
Cúcuta	2010	50	0	66	2	0	68	24.04	16.09	19.4429	45.83	89.9871	2.1	0.03	0.764286	1175.98	618379	25.7	8.4	46.7	17	4.6	2.2	1.1	17.5	5.2	87	34.3	3.9	5.8	3.6	6.1	16.4
Cúcuta	2010	51	0	64	4	0	68	24.21	15.35	19.4086	32.7	86.5343	2.34	0.17	0.894286	1175.98	618379	25.7	8.4	46.7	17	4.6	2.2	1.1	17.5	5.2	87	34.3	3.9	5.8	3.6	6.1	16.4
Cúcuta	2010	52	0	50	1	0	51	24.68	15.87	19.6843	17.6	85.7029	2.66	0.1	1.03857	1175.98	618379	25.7	8.4	46.7	17	4.6	2.2	1.1	17.5	5.2	87	34.3	3.9	5.8	3.6	6.1	16.4
Cúcuta	2011	1	0	54	5	0	59	23.64	14.67	18.9186	84.39	90.2957	2.6	0.04	0.895714	1175.98	624661	25.7	8.4	46.7	17	4.6	2.2	1.1	17.5	5.2	87	34.3	3.9	5.8	3.6	6.1	16.4
Cúcuta	2011	2	0	58	5	0	63	24.82	13.58	19.1829	10.35	86.8829	2.95	0.4	1.35571	1175.98	624661	25.7	8.4	46.7	17	4.6	2.2	1.1	17.5	5.2	87	34.3	3.9	5.8	3.6	6.1	16.4
Cúcuta	2011	3	0	51	1	0	52	24.72	13.75	19.4229	6.4	82.5829	2.65	0.15	0.997143	1175.98	624661	25.7	8.4	46.7	17	4.6	2.2	1.1	17.5	5.2	87	34.3	3.9	5.8	3.6	6.1	16.4
Cúcuta	2011	4	0	42	2	0	44	24.92	14.56	19.2729	10.13	81.5757	2.48	0.24	1.09857	1175.98	624661	25.7	8.4	46.7	17	4.6	2.2	1.1	17.5	5.2	87	34.3	3.9	5.8	3.6	6.1	16.4
Cúcuta	2011	5	0	40	0	0	40	25.55	14.23	19.6857	7.26	79.1643	3.22	0.07	1.28286	1175.98	624661	25.7	8.4	46.7	17	4.6	2.2	1.1	17.5	5.2	87	34.3	3.9	5.8	3.6	6.1	16.4
Cúcuta	2011	6	0	33	3	0	36	25.52	15.37	20.1871	12.33	78.3114	2.93	0.05	1.06857	1175.98	624661	25.7	8.4	46.7	17	4.6	2.2	1.1	17.5	5.2	87	34.3	3.9	5.8	3.6	6.1	16.4
Cúcuta	2011	7	0	45	4	0	49	25.97	16.76	20.6729	28.05	82	2.59	0.13	1.01429	1175.98	624661	25.7	8.4	46.7	17	4.6	2.2	1.1	17.5	5.2	87	34.3	3.9	5.8	3.6	6.1	16.4
Cúcuta	2011	8	0	40	7	0	47	25.62	15.85	20.0857	45.75	81.9757	2.56	0.09	0.965714	1175.98	624661	25.7	8.4	46.7	17	4.6	2.2	1.1	17.5	5.2	87	34.3	3.9	5.8	3.6	6.1	16.4
Cúcuta	2011	9	0	28	1	0	29	24.52	16.44	19.5643	37.88	85.9557	2.67	0.23	0.96	1175.98	624661	25.7	8.4	46.7	17	4.6	2.2	1.1	17.5	5.2	87	34.3	3.9	5.8	3.6	6.1	16.4
Cúcuta	2011	10	0	28	4	0	32	24.98	15.4	19.4971	29.88	86.4614	2.35	0	0.894286	1175.98	624661	25.7	8.4	46.7	17	4.6	2.2	1.1	17.5	5.2	87	34.3	3.9	5.8	3.6	6.1	16.4
Cúcuta	2011	11	0	29	2	0	31	25.96	15.51	20.1157	11.99	81.5614	2.95	0.04	1.01571	1175.98	624661	25.7	8.4	46.7	17	4.6	2.2	1.1	17.5	5.2	87	34.3	3.9	5.8	3.6	6.1	16.4
Cúcuta	2011	12	0	32	2	0	34	25.42	16.63	20.1429	47.32	85.7186	3.29	0.08	1.11286	1175.98	624661	25.7	8.4	46.7	17	4.6	2.2	1.1	17.5	5.2	87	34.3	3.9	5.8	3.6	6.1	16.4
Cúcuta	2011	13	0	25	2	0	27	27.82	17.28	21.6743	2.15	76.9271	3.39	0.25	1.41429	1175.98	624661	25.7	8.4	46.7	17	4.6	2.2	1.1	17.5	5.2	87	34.3	3.9	5.8	3.6	6.1	16.4
Cúcuta	2011	14	0	23	2	0	25	27.25	17.08	21.4029	23.82	77.4314	3.17	0.17	1.34714	1175.98	624661	25.7	8.4	46.7	17	4.6	2.2	1.1	17.5	5.2	87	34.3	3.9	5.8	3.6	6.1	16.4
Cúcuta	2011	15	0	29	0	0	29	24.85	16.32	20.08	70.74	86.7014	2.31	0.07	0.818571	1175.98	624661	25.7	8.4	46.7	17	4.6	2.2	1.1	17.5	5.2	87	34.3	3.9	5.8	3.6	6.1	16.4
Cúcuta	2011	16	0	24	0	0	24	24.58	16.74	19.6214	65.06	90.1014	1.76	0.09	0.675714	1175.98	624661	25.7	8.4	46.7	17	4.6	2.2	1.1	17.5	5.2	87	34.3	3.9	5.8	3.6	6.1	16.4
Cúcuta	2011	17	0	40	0	0	40	25.46	16.81	20.7086	56.52	87.1014	2.81	0.05	0.995714	1175.98	624661	25.7	8.4	46.7	17	4.6	2.2	1.1	17.5	5.2	87	34.3	3.9	5.8	3.6	6.1	16.4
Cúcuta	2011	18	0	35	1	0	36	24.74	17.45	20.7286	76.4	89.01	3.09	0.52	1.39143	1175.98	624661	25.7	8.4	46.7	17	4.6	2.2	1.1	17.5	5.2	87	34.3	3.9	5.8	3.6	6.1	16.4
Cúcuta	2011	19	0	22	3	0	25	25.69	17.41	20.9629	30.14	88.1586	2.84	0.1	1.06714	1175.98	624661	25.7	8.4	46.7	17	4.6	2.2	1.1	17.5	5.2	87	34.3	3.9	5.8	3.6	6.1	16.4
Cúcuta	2011	20	0	25	0	0	25	24.43	17.21	20.0629	58.48	90.2971	1.73	0.05	0.692857	1175.98	624661	25.7	8.4	46.7	17	4.6	2.2	1.1	17.5	5.2	87	34.3	3.9	5.8	3.6	6.1	16.4
Cúcuta	2011	21	0	51	0	0	51	25.67	17.42	20.7414	31.53	86.9	2.83	0.33	1.25286	1175.98	624661	25.7	8.4	46.7	17	4.6	2.2	1.1	17.5	5.2	87	34.3	3.9	5.8	3.6	6.1	16.4
Cúcuta	2011	22	0	34	3	0	37	25.18	17.61	20.53	54.36	88.8171	3.1	0.25	1.12143	1175.98	624661	25.7	8.4	46.7	17	4.6	2.2	1.1	17.5	5.2	87	34.3	3.9	5.8	3.6	6.1	16.4
Cúcuta	2011	23	0	34	0	0	34	25.34	17.31	20.7657	21.54	86.7729	3.47	0.29	1.36143	1175.98	624661	25.7	8.4	46.7	17	4.6	2.2	1.1	17.5	5.2	87	34.3	3.9	5.8	3.6	6.1	16.4
Cúcuta	2011	24	0	45	0	0	45	24.81	16.75	20.5271	24.44	84.6629	3.57	0.38	1.72286	1175.98	624661	25.7	8.4	46.7	17	4.6	2.2	1.1	17.5	5.2	87	34.3	3.9	5.8	3.6	6.1	16.4
Cúcuta	2011	25	0	39	0	0	39	24.85	16.2	19.9986	81.79	87.9114	3.38	0.55	1.53143	1175.98	624661	25.7	8.4	46.7	17	4.6	2.2	1.1	17.5	5.2	87	34.3	3.9	5.8	3.6	6.1	16.4
Cúcuta	2011	26	0	33	1	0	34	25	16.65	20.2914	41.43	86.1171	2.96	0.44	1.43857	1175.98	624661	25.7	8.4	46.7	17	4.6	2.2	1.1	17.5	5.2	87	34.3	3.9	5.8	3.6	6.1	16.4
Cúcuta	2011	27	0	47	1	0	48	24.84	16.48	20.32	28.48	84.8	3.18	0.55	1.67286	1175.98	624661	25.7	8.4	46.7	17	4.6	2.2	1.1	17.5	5.2	87	34.3	3.9	5.8	3.6	6.1	16.4
Cúcuta	2011	28	0	25	1	0	26	25.27	14.73	19.9814	33.18	83.1314	3.44	0.3	1.34571	1175.98	624661	25.7	8.4	46.7	17	4.6	2.2	1.1	17.5	5.2	87	34.3	3.9	5.8	3.6	6.1	16.4
Cúcuta	2011	29	0	23	1	0	24	24.94	15.56	20.3429	16.91	83.1314	3.58	0.53	1.63857	1175.98	624661	25.7	8.4	46.7	17	4.6	2.2	1.1	17.5	5.2	87	34.3	3.9	5.8	3.6	6.1	16.4
Cúcuta	2011	30	0	23	3	0	26	24.72	16.8	20.2386	47.13	83.5871	3.22	0.33	1.45143	1175.98	624661	25.7	8.4	46.7	17	4.6	2.2	1.1	17.5	5.2	87	34.3	3.9	5.8	3.6	6.1	16.4
Cúcuta	2011	31	0	24	1	0	25	25.71	16.72	20.8971	17.75	83.3743	3.52	0.35	1.28286	1175.98	624661	25.7	8.4	46.7	17	4.6	2.2	1.1	17.5	5.2	87	34.3	3.9	5.8	3.6	6.1	16.4
Cúcuta	2011	32	0	30	1	0	31	26.12	16.31	20.8357	8.33	80.0686	3.19	0.51	1.66286	1175.98	624661	25.7	8.4	46.7	17	4.6	2.2	1.1	17.5	5.2	87	34.3	3.9	5.8	3.6	6.1	16.4
Cúcuta	2011	33	0	19	2	0	21	26.5	16.68	20.6586	61.12	82.1829	3.17	0.34	1.27429	1175.98	624661	25.7	8.4	46.7	17	4.6	2.2	1.1	17.5	5.2	87	34.3	3.9	5.8	3.6	6.1	16.4
Cúcuta	2011	34	0	21	0	0	21	26.41	16.53	20.7686	24.62	81.2543	2.68	0.35	1.24429	1175.98	624661	25.7	8.4	46.7	17	4.6	2.2	1.1	17.5	5.2	87	34.3	3.9	5.8	3.6	6.1	16.4
Cúcuta	2011	35	0	33	2	0	35	26.05	16.6	20.8629	16.92	81.3143	3.07	0.49	1.53571	1175.98	624661	25.7	8.4	46.7	17	4.6	2.2	1.1	17.5	5.2	87	34.3	3.9	5.8	3.6	6.1	16.4
Cúcuta	2011	36	0	24	1	0	25	26.53	16.31	21.0743	25.62	79.98	3.02	0.04	1.03857	1175.98	624661	25.7	8.4	46.7	17	4.6	2.2	1.1	17.5	5.2	87	34.3	3.9	5.8	3.6	6.1	16.4
Cúcuta	2011	37	0	26	0	0	26	25.98	16.09	20.5343	26.2	80.9957	3.04	0.35	1.46	1175.98	624661	25.7	8.4	46.7	17	4.6	2.2	1.1	17.5	5.2	87	34.3	3.9	5.8	3.6	6.1	16.4
Cúcuta	2011	38	0	30	1	0	31	26.6	16.84	21.2986	19.1	80.97	2.7	0.4	1.15857	1175.98	624661	25.7	8.4	46.7	17	4.6	2.2	1.1	17.5	5.2	87	34.3	3.9	5.8	3.6	6.1	16.4
Cúcuta	2011	39	0	28	1	0	29	27.17	17.14	21.4271	17.15	80.1729	3.02	0.39	1.34714	1175.98	624661	25.7	8.4	46.7	17	4.6	2.2	1.1	17.5	5.2	87	34.3	3.9	5.8	3.6	6.1	16.4
Cúcuta	2011	40	0	29	0	0	29	26.48	16.62	20.6371	47.68	83.67	2.97	0.03	1.10714	1175.98	624661	25.7	8.4	46.7	17	4.6	2.2	1.1	17.5	5.2	87	34.3	3.9	5.8	3.6	6.1	16.4
Cúcuta	2011	41	0	16	0	0	16	25.6	17.24	20.4343	39.41	86.9114	2.23	0.08	0.657143	1175.98	624661	25.7	8.4	46.7	17	4.6	2.2	1.1	17.5	5.2	87	34.3	3.9	5.8	3.6	6.1	16.4
Cúcuta	2011	42	0	20	0	0	20	26.32	15.99	19.7829	20.11	84.9371	2.38	0.22	0.938571	1175.98	624661	25.7	8.4	46.7	17	4.6	2.2	1.1	17.5	5.2	87	34.3	3.9	5.8	3.6	6.1	16.4
Cúcuta	2011	43	0	17	1	0	18	25.93	16.24	19.94	53.24	85.8986	2.82	0.1	1.03571	1175.98	624661	25.7	8.4	46.7	17	4.6	2.2	1.1	17.5	5.2	87	34.3	3.9	5.8	3.6	6.1	16.4
Cúcuta	2011	44	0	27	0	0	27	25.85	15.94	20.5371	8.61	82.6814	2.26	0.28	0.935714	1175.98	624661	25.7	8.4	46.7	17	4.6	2.2	1.1	17.5	5.2	87	34.3	3.9	5.8	3.6	6.1	16.4
Cúcuta	2011	45	0	22	1	0	23	26.03	16.43	20.5557	34.06	86.0157	1.81	0.04	0.715714	1175.98	624661	25.7	8.4	46.7	17	4.6	2.2	1.1	17.5	5.2	87	34.3	3.9	5.8	3.6	6.1	16.4
Cúcuta	2011	46	0	24	2	0	26	24.08	16.55	19.5914	69.25	90.2286	2.48	0.12	0.671429	1175.98	624661	25.7	8.4	46.7	17	4.6	2.2	1.1	17.5	5.2	87	34.3	3.9	5.8	3.6	6.1	16.4
Cúcuta	2011	47	0	23	0	0	23	25.02	16.7	19.8671	11.6	87.1757	2.3	0.13	0.837143	1175.98	624661	25.7	8.4	46.7	17	4.6	2.2	1.1	17.5	5.2	87	34.3	3.9	5.8	3.6	6.1	16.4
Cúcuta	2011	48	0	26	1	0	27	25.85	16.51	20.3614	74.34	88.4586	1.83	0.06	0.665714	1175.98	624661	25.7	8.4	46.7	17	4.6	2.2	1.1	17.5	5.2	87	34.3	3.9	5.8	3.6	6.1	16.4
Cúcuta	2011	49	0	36	0	0	36	24.2	16.11	19.4629	66.38	91.0043	2.42	0.02	0.82	1175.98	624661	25.7	8.4	46.7	17	4.6	2.2	1.1	17.5	5.2	87	34.3	3.9	5.8	3.6	6.1	16.4
Cúcuta	2011	50	0	28	1	0	29	24.35	16.41	19.8086	37.2	89.8914	1.95	0.1	0.79	1175.98	624661	25.7	8.4	46.7	17	4.6	2.2	1.1	17.5	5.2	87	34.3	3.9	5.8	3.6	6.1	16.4
Cúcuta	2011	51	0	36	0	0	36	24.05	15.45	19.3529	15.9	89.1014	2.94	0.26	1.24429	1175.98	624661	25.7	8.4	46.7	17	4.6	2.2	1.1	17.5	5.2	87	34.3	3.9	5.8	3.6	6.1	16.4
Cúcuta	2011	52	0	33	0	0	33	24.32	14.48	19.5071	3.23	86.45	3.1	0.5	1.46143	1175.98	624661	25.7	8.4	46.7	17	4.6	2.2	1.1	17.5	5.2	87	34.3	3.9	5.8	3.6	6.1	16.4
Cúcuta	2012	1	0	45	1	0	46	24.71	14.92	19.6429	19.37	86.69	2.98	0.01	0.947143	1175.98	630971	25.7	8.4	46.7	17	4.6	2.2	1.1	17.5	5.2	87	34.3	3.9	5.8	3.6	6.1	16.4
Cúcuta	2012	2	0	33	1	0	34	25.04	14.94	19.5743	1.13	84.07	3.05	0.1	1.22429	1175.98	630971	25.7	8.4	46.7	17	4.6	2.2	1.1	17.5	5.2	87	34.3	3.9	5.8	3.6	6.1	16.4
Cúcuta	2012	3	0	30	0	0	30	24.97	14.34	19.3086	7.15	80.8714	2.47	0.15	1.04857	1175.98	630971	25.7	8.4	46.7	17	4.6	2.2	1.1	17.5	5.2	87	34.3	3.9	5.8	3.6	6.1	16.4
Cúcuta	2012	4	0	31	1	0	32	25.4	13.12	19.4971	17.74	81.2443	2.55	0.08	1.01429	1175.98	630971	25.7	8.4	46.7	17	4.6	2.2	1.1	17.5	5.2	87	34.3	3.9	5.8	3.6	6.1	16.4
Cúcuta	2012	5	0	22	0	0	22	25.67	14.45	19.5329	7.22	79.0186	3	0.24	1.30571	1175.98	630971	25.7	8.4	46.7	17	4.6	2.2	1.1	17.5	5.2	87	34.3	3.9	5.8	3.6	6.1	16.4
Cúcuta	2012	6	0	39	1	0	40	27.32	16.76	20.8029	12.63	79.5871	2.77	0.25	1.22429	1175.98	630971	25.7	8.4	46.7	17	4.6	2.2	1.1	17.5	5.2	87	34.3	3.9	5.8	3.6	6.1	16.4
Cúcuta	2012	7	0	28	1	0	29	27.4	15.66	20.6914	10.84	76.63	2.39	0.03	0.918571	1175.98	630971	25.7	8.4	46.7	17	4.6	2.2	1.1	17.5	5.2	87	34.3	3.9	5.8	3.6	6.1	16.4
Cúcuta	2012	8	0	34	0	0	34	27.88	15.45	20.8671	1.35	69.75	2.72	0.05	1.09	1175.98	630971	25.7	8.4	46.7	17	4.6	2.2	1.1	17.5	5.2	87	34.3	3.9	5.8	3.6	6.1	16.4
Cúcuta	2012	9	0	29	0	0	29	27.48	16.19	20.9086	8.2	71.9014	3.67	0.21	1.39857	1175.98	630971	25.7	8.4	46.7	17	4.6	2.2	1.1	17.5	5.2	87	34.3	3.9	5.8	3.6	6.1	16.4
Cúcuta	2012	10	0	41	2	0	43	27.46	16.2	20.8686	6.41	72.9757	3.76	0.36	1.39	1175.98	630971	25.7	8.4	46.7	17	4.6	2.2	1.1	17.5	5.2	87	34.3	3.9	5.8	3.6	6.1	16.4
Cúcuta	2012	11	0	30	1	0	31	29.17	17.07	21.1343	10.32	75.4471	3.32	0.34	1.45571	1175.98	630971	25.7	8.4	46.7	17	4.6	2.2	1.1	17.5	5.2	87	34.3	3.9	5.8	3.6	6.1	16.4
Cúcuta	2012	12	0	30	1	0	31	27.23	17.25	20.9186	20.32	80.2114	2.23	0.07	0.994286	1175.98	630971	25.7	8.4	46.7	17	4.6	2.2	1.1	17.5	5.2	87	34.3	3.9	5.8	3.6	6.1	16.4
Cúcuta	2012	13	0	24	0	0	24	27.88	16.52	21.2514	24.76	78.86	3.66	0.31	1.49	1175.98	630971	25.7	8.4	46.7	17	4.6	2.2	1.1	17.5	5.2	87	34.3	3.9	5.8	3.6	6.1	16.4
Cúcuta	2012	14	0	29	1	0	30	28.25	18.03	21.9129	46.47	79.7286	2.76	0.04	1.02857	1175.98	630971	25.7	8.4	46.7	17	4.6	2.2	1.1	17.5	5.2	87	34.3	3.9	5.8	3.6	6.1	16.4
Cúcuta	2012	15	0	34	0	0	34	25.24	17.26	20.1771	74.55	87.3214	2.32	0.04	0.717143	1175.98	630971	25.7	8.4	46.7	17	4.6	2.2	1.1	17.5	5.2	87	34.3	3.9	5.8	3.6	6.1	16.4
Cúcuta	2012	16	0	44	0	0	44	25.34	17	20.3971	70.47	86.5929	2.41	0.03	0.798571	1175.98	630971	25.7	8.4	46.7	17	4.6	2.2	1.1	17.5	5.2	87	34.3	3.9	5.8	3.6	6.1	16.4
Cúcuta	2012	17	0	35	1	0	36	25.92	16.56	21.0457	29.58	85.05	2.86	0.23	1.14429	1175.98	630971	25.7	8.4	46.7	17	4.6	2.2	1.1	17.5	5.2	87	34.3	3.9	5.8	3.6	6.1	16.4
Cúcuta	2012	18	0	42	1	0	43	26.33	17.24	21.1657	22.04	84.2914	2.88	0.28	1.25143	1175.98	630971	25.7	8.4	46.7	17	4.6	2.2	1.1	17.5	5.2	87	34.3	3.9	5.8	3.6	6.1	16.4
Cúcuta	2012	19	0	38	2	0	40	24.94	17.39	20.3029	94.13	89.7486	3.18	0.16	1.19143	1175.98	630971	25.7	8.4	46.7	17	4.6	2.2	1.1	17.5	5.2	87	34.3	3.9	5.8	3.6	6.1	16.4
Cúcuta	2012	20	0	66	1	0	67	26	14.92	20.77	7.89	83.8714	3.44	0.66	1.77571	1175.98	630971	25.7	8.4	46.7	17	4.6	2.2	1.1	17.5	5.2	87	34.3	3.9	5.8	3.6	6.1	16.4
Cúcuta	2012	21	0	58	2	0	60	26.08	17.48	21.0086	15.44	83.0786	3.29	0.64	1.66	1175.98	630971	25.7	8.4	46.7	17	4.6	2.2	1.1	17.5	5.2	87	34.3	3.9	5.8	3.6	6.1	16.4
Cúcuta	2012	22	0	67	0	0	67	26.21	17.33	21.3129	13.01	80.2071	3.43	0.71	1.89143	1175.98	630971	25.7	8.4	46.7	17	4.6	2.2	1.1	17.5	5.2	87	34.3	3.9	5.8	3.6	6.1	16.4
Cúcuta	2012	23	0	59	0	0	59	25.94	16.15	20.8786	8.14	79.58	3.35	0.77	2.03143	1175.98	630971	25.7	8.4	46.7	17	4.6	2.2	1.1	17.5	5.2	87	34.3	3.9	5.8	3.6	6.1	16.4
Cúcuta	2012	24	0	56	0	0	56	25.11	17.08	20.5357	26.19	82.0443	3.73	0.68	1.86857	1175.98	630971	25.7	8.4	46.7	17	4.6	2.2	1.1	17.5	5.2	87	34.3	3.9	5.8	3.6	6.1	16.4
Cúcuta	2012	25	0	49	0	0	49	26.37	16.54	21.0286	9.87	77.6529	3.35	0.51	1.69857	1175.98	630971	25.7	8.4	46.7	17	4.6	2.2	1.1	17.5	5.2	87	34.3	3.9	5.8	3.6	6.1	16.4
Cúcuta	2012	26	0	45	0	0	45	26.49	16.43	20.7271	2.39	75.6986	3.27	0.58	1.66857	1175.98	630971	25.7	8.4	46.7	17	4.6	2.2	1.1	17.5	5.2	87	34.3	3.9	5.8	3.6	6.1	16.4
Cúcuta	2012	27	0	43	1	0	44	26.22	16.25	20.3886	23.27	77.6886	3.74	0.47	1.87571	1175.98	630971	25.7	8.4	46.7	17	4.6	2.2	1.1	17.5	5.2	87	34.3	3.9	5.8	3.6	6.1	16.4
Cúcuta	2012	28	0	33	1	0	34	26.42	16.7	20.8743	14.96	78.3157	3.32	0.39	1.67	1175.98	630971	25.7	8.4	46.7	17	4.6	2.2	1.1	17.5	5.2	87	34.3	3.9	5.8	3.6	6.1	16.4
Cúcuta	2012	29	0	52	3	0	55	26.67	16.89	21.1571	13.45	77.0071	3.26	0.53	1.74286	1175.98	630971	25.7	8.4	46.7	17	4.6	2.2	1.1	17.5	5.2	87	34.3	3.9	5.8	3.6	6.1	16.4
Cúcuta	2012	30	0	35	0	0	35	25.97	17.3	20.8629	21.38	80.1543	4.15	0.58	2.06857	1175.98	630971	25.7	8.4	46.7	17	4.6	2.2	1.1	17.5	5.2	87	34.3	3.9	5.8	3.6	6.1	16.4
Cúcuta	2012	31	0	49	0	0	49	27.35	17.35	21.4071	7.58	78.2014	2.91	0.29	1.23	1175.98	630971	25.7	8.4	46.7	17	4.6	2.2	1.1	17.5	5.2	87	34.3	3.9	5.8	3.6	6.1	16.4
Cúcuta	2012	32	0	57	0	0	57	28	17.52	21.7257	10.45	74.4657	3.52	0.35	1.69571	1175.98	630971	25.7	8.4	46.7	17	4.6	2.2	1.1	17.5	5.2	87	34.3	3.9	5.8	3.6	6.1	16.4
Cúcuta	2012	33	0	68	1	0	69	28.06	16.7	21.4457	15.04	74.4671	3.69	0.45	1.54429	1175.98	630971	25.7	8.4	46.7	17	4.6	2.2	1.1	17.5	5.2	87	34.3	3.9	5.8	3.6	6.1	16.4
Cúcuta	2012	34	0	48	0	0	48	28.36	17.33	21.7857	9.64	75.1943	2.79	0.39	1.3	1175.98	630971	25.7	8.4	46.7	17	4.6	2.2	1.1	17.5	5.2	87	34.3	3.9	5.8	3.6	6.1	16.4
Cúcuta	2012	35	0	96	0	0	96	27.95	17.26	21.8129	1.98	69.6714	3.91	0.6	2.03429	1175.98	630971	25.7	8.4	46.7	17	4.6	2.2	1.1	17.5	5.2	87	34.3	3.9	5.8	3.6	6.1	16.4
Cúcuta	2012	36	0	64	0	0	64	28.69	17.35	22.0643	11.91	69.88	3.26	0.68	1.91143	1175.98	630971	25.7	8.4	46.7	17	4.6	2.2	1.1	17.5	5.2	87	34.3	3.9	5.8	3.6	6.1	16.4
Cúcuta	2012	37	0	72	0	0	72	28.26	17.07	21.66	25.09	74.7186	3.53	0.6	1.78143	1175.98	630971	25.7	8.4	46.7	17	4.6	2.2	1.1	17.5	5.2	87	34.3	3.9	5.8	3.6	6.1	16.4
Cúcuta	2012	38	0	55	1	0	56	28.08	17.3	21.75	37.28	76.0114	3.35	0.48	1.56	1175.98	630971	25.7	8.4	46.7	17	4.6	2.2	1.1	17.5	5.2	87	34.3	3.9	5.8	3.6	6.1	16.4
Cúcuta	2012	39	0	66	1	0	67	27.25	16.53	21.1771	26.19	75.9586	3.63	0.47	1.55	1175.98	630971	25.7	8.4	46.7	17	4.6	2.2	1.1	17.5	5.2	87	34.3	3.9	5.8	3.6	6.1	16.4
Cúcuta	2012	40	0	64	0	0	64	27.86	16.63	21.4529	52.85	79.2971	3.09	0.22	1.33	1175.98	630971	25.7	8.4	46.7	17	4.6	2.2	1.1	17.5	5.2	87	34.3	3.9	5.8	3.6	6.1	16.4
Cúcuta	2012	41	0	44	0	0	44	27.34	16.41	21.07	38.69	82.3486	3.13	0.07	0.924286	1175.98	630971	25.7	8.4	46.7	17	4.6	2.2	1.1	17.5	5.2	87	34.3	3.9	5.8	3.6	6.1	16.4
Cúcuta	2012	42	0	38	0	0	38	25.89	17.38	20.4557	68.2	89.3	1.7	0.05	0.624286	1175.98	630971	25.7	8.4	46.7	17	4.6	2.2	1.1	17.5	5.2	87	34.3	3.9	5.8	3.6	6.1	16.4
Cúcuta	2012	43	0	57	0	0	57	26.83	17.34	20.47	34.29	87.6857	2.05	0.12	0.711429	1175.98	630971	25.7	8.4	46.7	17	4.6	2.2	1.1	17.5	5.2	87	34.3	3.9	5.8	3.6	6.1	16.4
Cúcuta	2012	44	0	48	0	0	48	25.46	16.36	20.5671	13.3	83.95	2.21	0.31	1.03429	1175.98	630971	25.7	8.4	46.7	17	4.6	2.2	1.1	17.5	5.2	87	34.3	3.9	5.8	3.6	6.1	16.4
Cúcuta	2012	45	0	61	2	0	63	26.35	17.41	21.35	13.52	82.9886	2.87	0.02	1.06429	1175.98	630971	25.7	8.4	46.7	17	4.6	2.2	1.1	17.5	5.2	87	34.3	3.9	5.8	3.6	6.1	16.4
Cúcuta	2012	46	0	64	1	0	65	25.58	17.58	20.9343	38.89	85.78	2.17	0.12	0.797143	1175.98	630971	25.7	8.4	46.7	17	4.6	2.2	1.1	17.5	5.2	87	34.3	3.9	5.8	3.6	6.1	16.4
Cúcuta	2012	47	0	67	1	0	68	26.55	17.39	21.4243	9.26	82.2443	2.21	0.15	0.882857	1175.98	630971	25.7	8.4	46.7	17	4.6	2.2	1.1	17.5	5.2	87	34.3	3.9	5.8	3.6	6.1	16.4
Cúcuta	2012	48	0	77	0	0	77	26.7	16.84	21.0171	13.48	83.5914	2.79	0.21	0.997143	1175.98	630971	25.7	8.4	46.7	17	4.6	2.2	1.1	17.5	5.2	87	34.3	3.9	5.8	3.6	6.1	16.4
Cúcuta	2012	49	0	72	0	0	72	26.87	16.48	21.0714	5.88	78.0529	3.13	0.04	0.908571	1175.98	630971	25.7	8.4	46.7	17	4.6	2.2	1.1	17.5	5.2	87	34.3	3.9	5.8	3.6	6.1	16.4
Cúcuta	2012	50	0	76	0	0	76	27.24	16.98	21.1371	13.84	81.7329	3.03	0.02	0.945714	1175.98	630971	25.7	8.4	46.7	17	4.6	2.2	1.1	17.5	5.2	87	34.3	3.9	5.8	3.6	6.1	16.4
Cúcuta	2012	51	0	76	2	0	78	27.38	16.44	21.2843	18.97	75.6143	2.61	0.22	1.05714	1175.98	630971	25.7	8.4	46.7	17	4.6	2.2	1.1	17.5	5.2	87	34.3	3.9	5.8	3.6	6.1	16.4
Cúcuta	2012	52	0	76	1	0	77	26.47	15.28	20.5771	13.55	79.6529	3.48	0.48	1.51429	1175.98	630971	25.7	8.4	46.7	17	4.6	2.2	1.1	17.5	5.2	87	34.3	3.9	5.8	3.6	6.1	16.4
Cúcuta	2013	1	0	70	1	0	71	26.94	15.92	20.7729	5.6	76.7086	3.16	0.46	1.45286	1175.98	637302	25.7	8.4	46.7	17	4.6	2.2	1.1	17.5	5.2	87	34.3	3.9	5.8	3.6	6.1	16.4
Cúcuta	2013	2	0	66	1	0	67	27.83	15	20.7271	0	70.5957	3.7	0.31	1.46286	1175.98	637302	25.7	8.4	46.7	17	4.6	2.2	1.1	17.5	5.2	87	34.3	3.9	5.8	3.6	6.1	16.4
Cúcuta	2013	3	0	62	0	0	62	27.68	16.83	21.4886	2.78	70.7771	2.52	0.2	1.04857	1175.98	637302	25.7	8.4	46.7	17	4.6	2.2	1.1	17.5	5.2	87	34.3	3.9	5.8	3.6	6.1	16.4
Cúcuta	2013	4	0	74	1	0	75	29.02	17.05	22.0771	4.12	69.3243	2.68	0.06	1.08429	1175.98	637302	25.7	8.4	46.7	17	4.6	2.2	1.1	17.5	5.2	87	34.3	3.9	5.8	3.6	6.1	16.4
Cúcuta	2013	5	0	75	1	0	76	28.98	17.3	22.0314	14.19	68.4671	2.78	0.21	1.18714	1175.98	637302	25.7	8.4	46.7	17	4.6	2.2	1.1	17.5	5.2	87	34.3	3.9	5.8	3.6	6.1	16.4
Cúcuta	2013	6	0	108	1	0	109	28.31	16.34	21.4086	61.06	74.6086	2.73	0.04	0.91	1175.98	637302	25.7	8.4	46.7	17	4.6	2.2	1.1	17.5	5.2	87	34.3	3.9	5.8	3.6	6.1	16.4
Cúcuta	2013	7	0	78	0	0	78	27.25	15.7	20.6514	6.38	74.52	2.95	0.16	1.03571	1175.98	637302	25.7	8.4	46.7	17	4.6	2.2	1.1	17.5	5.2	87	34.3	3.9	5.8	3.6	6.1	16.4
Cúcuta	2013	8	0	78	0	0	78	28.29	16.99	21.6929	3.61	69.6714	3.51	0.03	1.33429	1175.98	637302	25.7	8.4	46.7	17	4.6	2.2	1.1	17.5	5.2	87	34.3	3.9	5.8	3.6	6.1	16.4
Cúcuta	2013	9	0	89	1	0	90	30.21	17.67	23.1257	1.49	65.6329	3.56	0.49	1.56286	1175.98	637302	25.7	8.4	46.7	17	4.6	2.2	1.1	17.5	5.2	87	34.3	3.9	5.8	3.6	6.1	16.4
Cúcuta	2013	10	0	81	1	0	82	29.72	18.29	22.6929	21.26	70.7686	3.47	0.17	1.37143	1175.98	637302	25.7	8.4	46.7	17	4.6	2.2	1.1	17.5	5.2	87	34.3	3.9	5.8	3.6	6.1	16.4
Cúcuta	2013	11	0	77	1	0	78	28.91	17.79	22.44	9.16	77.0929	2.62	0.14	1.07857	1175.98	637302	25.7	8.4	46.7	17	4.6	2.2	1.1	17.5	5.2	87	34.3	3.9	5.8	3.6	6.1	16.4
Cúcuta	2013	12	0	72	0	0	72	29.52	18.17	22.3257	12.56	75.4357	2.73	0.04	1.01571	1175.98	637302	25.7	8.4	46.7	17	4.6	2.2	1.1	17.5	5.2	87	34.3	3.9	5.8	3.6	6.1	16.4
Cúcuta	2013	13	0	91	2	0	93	30.26	17.02	22.9414	20.64	70.6457	3.38	0.09	1.29286	1175.98	637302	25.7	8.4	46.7	17	4.6	2.2	1.1	17.5	5.2	87	34.3	3.9	5.8	3.6	6.1	16.4
Cúcuta	2013	14	0	112	1	0	113	30.19	18.48	23.1757	1.37	68.2329	3.97	0.23	1.45	1175.98	637302	25.7	8.4	46.7	17	4.6	2.2	1.1	17.5	5.2	87	34.3	3.9	5.8	3.6	6.1	16.4
Cúcuta	2013	15	0	132	1	0	133	30.09	18.47	23.6514	4.76	64.3071	3.54	0.05	1.37571	1175.98	637302	25.7	8.4	46.7	17	4.6	2.2	1.1	17.5	5.2	87	34.3	3.9	5.8	3.6	6.1	16.4
Cúcuta	2013	16	0	103	1	0	104	30.36	17.62	23.0157	23.95	72.5886	3.3	0.35	1.38	1175.98	637302	25.7	8.4	46.7	17	4.6	2.2	1.1	17.5	5.2	87	34.3	3.9	5.8	3.6	6.1	16.4
Cúcuta	2013	17	0	119	0	0	119	29.46	18.09	22.0329	26.15	78.6957	2.45	0.08	0.901429	1175.98	637302	25.7	8.4	46.7	17	4.6	2.2	1.1	17.5	5.2	87	34.3	3.9	5.8	3.6	6.1	16.4
Cúcuta	2013	18	0	118	1	0	119	27.87	17.67	21.48	73.13	82.2357	1.95	0.04	0.785714	1175.98	637302	25.7	8.4	46.7	17	4.6	2.2	1.1	17.5	5.2	87	34.3	3.9	5.8	3.6	6.1	16.4
Cúcuta	2013	19	0	112	1	0	113	26.28	17.36	20.8857	62.51	86.7686	3.23	0.25	1.11	1175.98	637302	25.7	8.4	46.7	17	4.6	2.2	1.1	17.5	5.2	87	34.3	3.9	5.8	3.6	6.1	16.4
Cúcuta	2013	20	0	92	3	0	95	27.02	16.51	21.5243	17.23	82.0829	3.12	0.4	1.38571	1175.98	637302	25.7	8.4	46.7	17	4.6	2.2	1.1	17.5	5.2	87	34.3	3.9	5.8	3.6	6.1	16.4
Cúcuta	2013	21	0	131	0	0	131	27.19	16.56	21.2057	17.24	81.6743	3.15	0.5	1.45571	1175.98	637302	25.7	8.4	46.7	17	4.6	2.2	1.1	17.5	5.2	87	34.3	3.9	5.8	3.6	6.1	16.4
Cúcuta	2013	22	0	101	2	0	103	26.28	17.37	21.1314	14.22	80.3714	3.12	0.42	1.39	1175.98	637302	25.7	8.4	46.7	17	4.6	2.2	1.1	17.5	5.2	87	34.3	3.9	5.8	3.6	6.1	16.4
Cúcuta	2013	23	0	104	3	0	107	26.24	16.6	21.02	14.25	79.2529	3.55	0.68	1.91429	1175.98	637302	25.7	8.4	46.7	17	4.6	2.2	1.1	17.5	5.2	87	34.3	3.9	5.8	3.6	6.1	16.4
Cúcuta	2013	24	0	95	2	0	97	26.15	17.22	20.8571	15.88	80.9243	3.63	0.42	1.76	1175.98	637302	25.7	8.4	46.7	17	4.6	2.2	1.1	17.5	5.2	87	34.3	3.9	5.8	3.6	6.1	16.4
Cúcuta	2013	25	0	101	1	0	102	27.21	17.6	21.62	5.62	77.5643	3.88	0.52	1.90286	1175.98	637302	25.7	8.4	46.7	17	4.6	2.2	1.1	17.5	5.2	87	34.3	3.9	5.8	3.6	6.1	16.4
Cúcuta	2013	26	0	105	0	0	105	27.49	16.95	21.4086	12.04	77.7986	3.31	0.33	1.47714	1175.98	637302	25.7	8.4	46.7	17	4.6	2.2	1.1	17.5	5.2	87	34.3	3.9	5.8	3.6	6.1	16.4
Cúcuta	2013	27	0	128	0	0	128	27.76	15.46	20.8286	16.45	74.2571	3.35	0.29	1.66857	1175.98	637302	25.7	8.4	46.7	17	4.6	2.2	1.1	17.5	5.2	87	34.3	3.9	5.8	3.6	6.1	16.4
Cúcuta	2013	28	0	125	1	0	126	27.7	16.16	21.3857	4.09	70.0543	4.01	0.51	1.96857	1175.98	637302	25.7	8.4	46.7	17	4.6	2.2	1.1	17.5	5.2	87	34.3	3.9	5.8	3.6	6.1	16.4
Cúcuta	2013	29	0	130	1	0	131	28.08	16.35	21.1271	21.94	75.13	3.79	0.54	2.14571	1175.98	637302	25.7	8.4	46.7	17	4.6	2.2	1.1	17.5	5.2	87	34.3	3.9	5.8	3.6	6.1	16.4
Cúcuta	2013	30	0	112	2	0	114	26.89	16.36	20.8714	12.13	76.9671	3.7	0.59	1.89571	1175.98	637302	25.7	8.4	46.7	17	4.6	2.2	1.1	17.5	5.2	87	34.3	3.9	5.8	3.6	6.1	16.4
Cúcuta	2013	31	0	114	2	0	116	26.79	16.96	20.8614	30.84	76.8629	3.92	0.58	1.92429	1175.98	637302	25.7	8.4	46.7	17	4.6	2.2	1.1	17.5	5.2	87	34.3	3.9	5.8	3.6	6.1	16.4
Cúcuta	2013	32	0	102	1	0	103	27.86	17.14	21.3729	35.19	75.1886	3.74	0.13	1.45571	1175.98	637302	25.7	8.4	46.7	17	4.6	2.2	1.1	17.5	5.2	87	34.3	3.9	5.8	3.6	6.1	16.4
Cúcuta	2013	33	0	100	2	0	102	27.28	17.02	21.0971	21.09	80.3071	3.75	0.52	1.56429	1175.98	637302	25.7	8.4	46.7	17	4.6	2.2	1.1	17.5	5.2	87	34.3	3.9	5.8	3.6	6.1	16.4
Cúcuta	2013	34	0	96	3	0	99	26.92	17.02	21.31	18.48	78.0757	3.34	0.52	1.58857	1175.98	637302	25.7	8.4	46.7	17	4.6	2.2	1.1	17.5	5.2	87	34.3	3.9	5.8	3.6	6.1	16.4
Cúcuta	2013	35	0	87	2	0	89	27.22	16.59	21.1643	12.32	74.5829	3.62	0.52	1.69429	1175.98	637302	25.7	8.4	46.7	17	4.6	2.2	1.1	17.5	5.2	87	34.3	3.9	5.8	3.6	6.1	16.4
Cúcuta	2013	36	0	89	2	0	91	28.57	17.3	21.8829	16.36	74.93	2.7	0.29	1.18286	1175.98	637302	25.7	8.4	46.7	17	4.6	2.2	1.1	17.5	5.2	87	34.3	3.9	5.8	3.6	6.1	16.4
Cúcuta	2013	37	0	98	2	0	100	29.64	17.15	21.92	4.53	74.6086	2.63	0.03	1.12857	1175.98	637302	25.7	8.4	46.7	17	4.6	2.2	1.1	17.5	5.2	87	34.3	3.9	5.8	3.6	6.1	16.4
Cúcuta	2013	38	0	88	4	0	92	28.89	17.74	22.4814	10.88	70.5943	3.54	0.3	1.65857	1175.98	637302	25.7	8.4	46.7	17	4.6	2.2	1.1	17.5	5.2	87	34.3	3.9	5.8	3.6	6.1	16.4
Cúcuta	2013	39	0	97	4	0	101	28.58	17.95	22.4786	9.13	71.2914	3.87	0.52	1.95571	1175.98	637302	25.7	8.4	46.7	17	4.6	2.2	1.1	17.5	5.2	87	34.3	3.9	5.8	3.6	6.1	16.4
Cúcuta	2013	40	0	95	0	0	95	29.61	16.88	21.7014	16.53	73	3.55	0.15	1.46143	1175.98	637302	25.7	8.4	46.7	17	4.6	2.2	1.1	17.5	5.2	87	34.3	3.9	5.8	3.6	6.1	16.4
Cúcuta	2013	41	0	85	0	0	85	28.65	17.7	22.2729	10.17	72.7171	3.48	0.3	1.57	1175.98	637302	25.7	8.4	46.7	17	4.6	2.2	1.1	17.5	5.2	87	34.3	3.9	5.8	3.6	6.1	16.4
Cúcuta	2013	42	0	104	0	0	104	29.08	16.72	21.8057	36.67	74.7157	3.01	0.08	1.05857	1175.98	637302	25.7	8.4	46.7	17	4.6	2.2	1.1	17.5	5.2	87	34.3	3.9	5.8	3.6	6.1	16.4
Cúcuta	2013	43	0	96	0	0	96	28.11	17.03	21.6643	9.21	76.1671	3.41	0.39	1.39143	1175.98	637302	25.7	8.4	46.7	17	4.6	2.2	1.1	17.5	5.2	87	34.3	3.9	5.8	3.6	6.1	16.4
Cúcuta	2013	44	0	91	1	0	92	27.98	17.25	21.2329	19.95	80.63	1.99	0.05	0.822857	1175.98	637302	25.7	8.4	46.7	17	4.6	2.2	1.1	17.5	5.2	87	34.3	3.9	5.8	3.6	6.1	16.4
Cúcuta	2013	45	0	98	0	0	98	26.86	16.94	20.2986	47.11	86.29	2.07	0.02	0.674286	1175.98	637302	25.7	8.4	46.7	17	4.6	2.2	1.1	17.5	5.2	87	34.3	3.9	5.8	3.6	6.1	16.4
Cúcuta	2013	46	0	128	0	0	128	27.61	17.08	21.0686	13.16	81.7043	3.11	0.37	1.36	1175.98	637302	25.7	8.4	46.7	17	4.6	2.2	1.1	17.5	5.2	87	34.3	3.9	5.8	3.6	6.1	16.4
Cúcuta	2013	47	0	108	1	0	109	27.32	16.69	20.9257	18.45	81.9786	2.18	0.12	0.85	1175.98	637302	25.7	8.4	46.7	17	4.6	2.2	1.1	17.5	5.2	87	34.3	3.9	5.8	3.6	6.1	16.4
Cúcuta	2013	48	0	104	1	0	105	25.8	17.36	20.6471	13.45	82.5171	1.99	0.04	0.785714	1175.98	637302	25.7	8.4	46.7	17	4.6	2.2	1.1	17.5	5.2	87	34.3	3.9	5.8	3.6	6.1	16.4
Cúcuta	2013	49	0	88	2	0	90	27.14	17.02	21.04	20.83	79.9829	2.72	0.05	1.09571	1175.98	637302	25.7	8.4	46.7	17	4.6	2.2	1.1	17.5	5.2	87	34.3	3.9	5.8	3.6	6.1	16.4
Cúcuta	2013	50	0	99	1	0	100	25.87	16.64	20.8057	16.46	80.7643	3.68	0.08	1.27143	1175.98	637302	25.7	8.4	46.7	17	4.6	2.2	1.1	17.5	5.2	87	34.3	3.9	5.8	3.6	6.1	16.4
Cúcuta	2013	51	0	74	2	0	76	26.69	15.4	20.6157	5.98	74.7529	3.06	0.24	1.20714	1175.98	637302	25.7	8.4	46.7	17	4.6	2.2	1.1	17.5	5.2	87	34.3	3.9	5.8	3.6	6.1	16.4
Cúcuta	2013	52	0	78	3	0	81	27.69	14.5	20.9686	0.98	72.42	2.95	0.27	1.13571	1175.98	637302	25.7	8.4	46.7	17	4.6	2.2	1.1	17.5	5.2	87	34.3	3.9	5.8	3.6	6.1	16.4
Cúcuta	2014	1	0	123	1	0	124	28.17	16.97	21.8771	3.3	71.0914	3.04	0.3	1.40714	1175.98	643666	25.7	8.4	46.7	17	4.6	2.2	1.1	17.5	5.2	87	34.3	3.9	5.8	3.6	6.1	16.4
Cúcuta	2014	2	0	106	4	0	110	27.49	13.59	20.7671	4.09	68.6157	2.89	0.25	1.33286	1175.98	643666	25.7	8.4	46.7	17	4.6	2.2	1.1	17.5	5.2	87	34.3	3.9	5.8	3.6	6.1	16.4
Cúcuta	2014	3	0	89	3	0	92	28.87	15.26	21.6	0.6	64.1371	3.26	0.31	1.41429	1175.98	643666	25.7	8.4	46.7	17	4.6	2.2	1.1	17.5	5.2	87	34.3	3.9	5.8	3.6	6.1	16.4
Cúcuta	2014	4	0	101	1	0	102	29.06	16.59	22.2057	0.57	62.2014	3.28	0.18	1.31571	1175.98	643666	25.7	8.4	46.7	17	4.6	2.2	1.1	17.5	5.2	87	34.3	3.9	5.8	3.6	6.1	16.4
Cúcuta	2014	5	0	103	2	0	105	28.64	16.34	21.9143	1.15	60.7143	3.13	0.02	1.30143	1175.98	643666	25.7	8.4	46.7	17	4.6	2.2	1.1	17.5	5.2	87	34.3	3.9	5.8	3.6	6.1	16.4
Cúcuta	2014	6	0	101	2	0	103	28.67	17.33	22.09	8.83	65.6857	3.47	0.17	1.18	1175.98	643666	25.7	8.4	46.7	17	4.6	2.2	1.1	17.5	5.2	87	34.3	3.9	5.8	3.6	6.1	16.4
Cúcuta	2014	7	0	96	1	0	97	30.86	17.11	23.2071	0.41	56.8729	3.69	0.38	1.53	1175.98	643666	25.7	8.4	46.7	17	4.6	2.2	1.1	17.5	5.2	87	34.3	3.9	5.8	3.6	6.1	16.4
Cúcuta	2014	8	0	110	1	0	111	30.09	17.18	22.7557	3.45	59.16	3	0.26	1.22714	1175.98	643666	25.7	8.4	46.7	17	4.6	2.2	1.1	17.5	5.2	87	34.3	3.9	5.8	3.6	6.1	16.4
Cúcuta	2014	9	0	87	0	0	87	30	18.12	22.6571	13.46	68.38	2.8	0.03	1.09857	1175.98	643666	25.7	8.4	46.7	17	4.6	2.2	1.1	17.5	5.2	87	34.3	3.9	5.8	3.6	6.1	16.4
Cúcuta	2014	10	0	86	1	0	87	28.81	17.27	22.1129	22.76	68.3214	2.94	0.13	1.08714	1175.98	643666	25.7	8.4	46.7	17	4.6	2.2	1.1	17.5	5.2	87	34.3	3.9	5.8	3.6	6.1	16.4
Cúcuta	2014	11	0	92	4	0	96	28.33	17.02	21.5457	15.02	73.8829	2.39	0.11	0.967143	1175.98	643666	25.7	8.4	46.7	17	4.6	2.2	1.1	17.5	5.2	87	34.3	3.9	5.8	3.6	6.1	16.4
Cúcuta	2014	12	0	79	2	0	81	30.61	16.41	23.2986	1.22	64.3129	3.71	0.29	1.55714	1175.98	643666	25.7	8.4	46.7	17	4.6	2.2	1.1	17.5	5.2	87	34.3	3.9	5.8	3.6	6.1	16.4
Cúcuta	2014	13	0	78	1	0	79	30.78	16.75	23.5943	5.52	60.2386	3.57	0.18	1.50571	1175.98	643666	25.7	8.4	46.7	17	4.6	2.2	1.1	17.5	5.2	87	34.3	3.9	5.8	3.6	6.1	16.4
Cúcuta	2014	14	0	102	1	0	103	30.62	17.78	22.6014	16.26	69.96	3.39	0.04	1.31857	1175.98	643666	25.7	8.4	46.7	17	4.6	2.2	1.1	17.5	5.2	87	34.3	3.9	5.8	3.6	6.1	16.4
Cúcuta	2014	15	0	71	1	0	72	29.74	18.51	23.2143	8.89	67.6629	4.13	0.55	1.94286	1175.98	643666	25.7	8.4	46.7	17	4.6	2.2	1.1	17.5	5.2	87	34.3	3.9	5.8	3.6	6.1	16.4
Cúcuta	2014	16	0	81	0	0	81	30.69	17.5	22.7457	20.43	71.0714	3.19	0.21	1.38571	1175.98	643666	25.7	8.4	46.7	17	4.6	2.2	1.1	17.5	5.2	87	34.3	3.9	5.8	3.6	6.1	16.4
Cúcuta	2014	17	0	85	1	0	86	29.3	18.77	22.8357	20.93	74.6343	3.04	0.43	1.46	1175.98	643666	25.7	8.4	46.7	17	4.6	2.2	1.1	17.5	5.2	87	34.3	3.9	5.8	3.6	6.1	16.4
Cúcuta	2014	18	0	77	3	0	80	29.57	18.55	22.9571	3.59	70.0243	3.44	0.17	1.36857	1175.98	643666	25.7	8.4	46.7	17	4.6	2.2	1.1	17.5	5.2	87	34.3	3.9	5.8	3.6	6.1	16.4
Cúcuta	2014	19	0	71	0	0	71	30.4	17.5	22.4057	42.73	77.2057	2.58	0.15	0.948571	1175.98	643666	25.7	8.4	46.7	17	4.6	2.2	1.1	17.5	5.2	87	34.3	3.9	5.8	3.6	6.1	16.4
Cúcuta	2014	20	0	72	0	0	72	28.88	17.61	22.4	10.71	75.96	3.31	0.24	1.21429	1175.98	643666	25.7	8.4	46.7	17	4.6	2.2	1.1	17.5	5.2	87	34.3	3.9	5.8	3.6	6.1	16.4
Cúcuta	2014	21	0	91	1	0	92	28.83	17.53	22.4329	21.59	73.3057	3.14	0.28	1.44714	1175.98	643666	25.7	8.4	46.7	17	4.6	2.2	1.1	17.5	5.2	87	34.3	3.9	5.8	3.6	6.1	16.4
Cúcuta	2014	22	0	68	0	0	68	28.49	16.97	21.8871	20.9	76.1357	3.84	0.45	1.77143	1175.98	643666	25.7	8.4	46.7	17	4.6	2.2	1.1	17.5	5.2	87	34.3	3.9	5.8	3.6	6.1	16.4
Cúcuta	2014	23	0	92	1	0	93	28.71	17.83	22.4543	10.89	74.5743	3.61	0.46	1.74143	1175.98	643666	25.7	8.4	46.7	17	4.6	2.2	1.1	17.5	5.2	87	34.3	3.9	5.8	3.6	6.1	16.4
Cúcuta	2014	24	0	83	1	0	84	27.91	17.87	22.1571	16.92	76.0157	3.63	0.46	1.81857	1175.98	643666	25.7	8.4	46.7	17	4.6	2.2	1.1	17.5	5.2	87	34.3	3.9	5.8	3.6	6.1	16.4
Cúcuta	2014	25	0	83	1	0	84	27.37	17.34	21.3314	12.17	74.4814	3.91	0.6	2.22571	1175.98	643666	25.7	8.4	46.7	17	4.6	2.2	1.1	17.5	5.2	87	34.3	3.9	5.8	3.6	6.1	16.4
Cúcuta	2014	26	0	81	1	0	82	26.65	16.44	20.9557	44.04	79.9643	3.75	0.42	1.88714	1175.98	643666	25.7	8.4	46.7	17	4.6	2.2	1.1	17.5	5.2	87	34.3	3.9	5.8	3.6	6.1	16.4
Cúcuta	2014	27	0	82	0	0	82	26.65	15.81	21.2843	2.79	73.6929	3.67	0.65	2.06857	1175.98	643666	25.7	8.4	46.7	17	4.6	2.2	1.1	17.5	5.2	87	34.3	3.9	5.8	3.6	6.1	16.4
Cúcuta	2014	28	0	88	3	0	91	25.84	17.36	20.8971	26.88	77.74	4.04	0.54	2.36143	1175.98	643666	25.7	8.4	46.7	17	4.6	2.2	1.1	17.5	5.2	87	34.3	3.9	5.8	3.6	6.1	16.4
Cúcuta	2014	29	0	88	0	0	88	26.22	16.69	20.6929	17.79	78.4743	4.05	0.81	2.13143	1175.98	643666	25.7	8.4	46.7	17	4.6	2.2	1.1	17.5	5.2	87	34.3	3.9	5.8	3.6	6.1	16.4
Cúcuta	2014	30	0	87	1	0	88	27.35	17.15	21.4043	19.47	76.3986	3.99	0.59	2.21286	1175.98	643666	25.7	8.4	46.7	17	4.6	2.2	1.1	17.5	5.2	87	34.3	3.9	5.8	3.6	6.1	16.4
Cúcuta	2014	31	0	80	1	0	81	26.83	16.66	21.2929	13.78	76.3671	3.8	0.71	2.05714	1175.98	643666	25.7	8.4	46.7	17	4.6	2.2	1.1	17.5	5.2	87	34.3	3.9	5.8	3.6	6.1	16.4
Cúcuta	2014	32	0	63	1	0	64	27.07	16.55	21.3586	3.06	70.7971	3.57	0.49	1.78286	1175.98	643666	25.7	8.4	46.7	17	4.6	2.2	1.1	17.5	5.2	87	34.3	3.9	5.8	3.6	6.1	16.4
Cúcuta	2014	33	0	77	1	0	78	27.7	16.77	21.3743	12.34	73.1829	3.42	0.43	1.77857	1175.98	643666	25.7	8.4	46.7	17	4.6	2.2	1.1	17.5	5.2	87	34.3	3.9	5.8	3.6	6.1	16.4
Cúcuta	2014	34	0	77	3	0	80	28.49	16.23	21.3714	31.93	76.3857	3.01	0.51	1.62571	1175.98	643666	25.7	8.4	46.7	17	4.6	2.2	1.1	17.5	5.2	87	34.3	3.9	5.8	3.6	6.1	16.4
Cúcuta	2014	35	1	84	2	0	87	26.8	16.17	20.8457	24.01	76.1357	3.46	0.39	1.63	1175.98	643666	25.7	8.4	46.7	17	4.6	2.2	1.1	17.5	5.2	87	34.3	3.9	5.8	3.6	6.1	16.4
Cúcuta	2014	36	2	76	0	0	78	27.56	17.74	21.6857	7.6	75.2429	3.38	0.53	1.78	1175.98	643666	25.7	8.4	46.7	17	4.6	2.2	1.1	17.5	5.2	87	34.3	3.9	5.8	3.6	6.1	16.4
Cúcuta	2014	37	4	82	1	0	87	27.41	16.99	21.2071	23.18	77.8371	4.28	0.61	1.79857	1175.98	643666	25.7	8.4	46.7	17	4.6	2.2	1.1	17.5	5.2	87	34.3	3.9	5.8	3.6	6.1	16.4
Cúcuta	2014	38	8	91	0	0	99	27.79	17.09	21.2786	22.44	77.26	3.25	0.03	1.19	1175.98	643666	25.7	8.4	46.7	17	4.6	2.2	1.1	17.5	5.2	87	34.3	3.9	5.8	3.6	6.1	16.4
Cúcuta	2014	39	26	88	2	0	116	28.25	16.51	21.6343	17.73	75.8186	2.81	0.35	1.18286	1175.98	643666	25.7	8.4	46.7	17	4.6	2.2	1.1	17.5	5.2	87	34.3	3.9	5.8	3.6	6.1	16.4
Cúcuta	2014	40	6	81	2	0	89	27.93	16.79	22.02	11.09	72.8343	3.68	0.38	1.82286	1175.98	643666	25.7	8.4	46.7	17	4.6	2.2	1.1	17.5	5.2	87	34.3	3.9	5.8	3.6	6.1	16.4
Cúcuta	2014	41	19	98	1	0	118	27.75	17.59	20.9143	54.96	82.6557	2.75	0.05	1.09	1175.98	643666	25.7	8.4	46.7	17	4.6	2.2	1.1	17.5	5.2	87	34.3	3.9	5.8	3.6	6.1	16.4
Cúcuta	2014	42	9	150	0	0	159	27.53	17.19	21.2486	15.14	79.06	3.03	0.38	1.31429	1175.98	643666	25.7	8.4	46.7	17	4.6	2.2	1.1	17.5	5.2	87	34.3	3.9	5.8	3.6	6.1	16.4
Cúcuta	2014	43	5	164	0	0	169	27.99	16.64	21.1243	23.14	77.4614	3.15	0.1	1.1	1175.98	643666	25.7	8.4	46.7	17	4.6	2.2	1.1	17.5	5.2	87	34.3	3.9	5.8	3.6	6.1	16.4
Cúcuta	2014	44	16	169	0	0	185	27.49	17.31	20.9514	22.47	83.39	2.45	0.17	0.81	1175.98	643666	25.7	8.4	46.7	17	4.6	2.2	1.1	17.5	5.2	87	34.3	3.9	5.8	3.6	6.1	16.4
Cúcuta	2014	45	32	156	1	0	189	27.31	16.87	21.0229	42.72	82.9857	2.53	0.09	1.08	1175.98	643666	25.7	8.4	46.7	17	4.6	2.2	1.1	17.5	5.2	87	34.3	3.9	5.8	3.6	6.1	16.4
Cúcuta	2014	46	63	157	1	0	221	26.17	16.62	20.2271	42.01	87.1	2.13	0.08	0.73	1175.98	643666	25.7	8.4	46.7	17	4.6	2.2	1.1	17.5	5.2	87	34.3	3.9	5.8	3.6	6.1	16.4
Cúcuta	2014	47	56	125	1	0	182	25.96	16.32	20.1457	17.89	84.9771	2.42	0.07	0.861429	1175.98	643666	25.7	8.4	46.7	17	4.6	2.2	1.1	17.5	5.2	87	34.3	3.9	5.8	3.6	6.1	16.4
Cúcuta	2014	48	89	102	2	0	193	25.83	16.65	20.6814	11.74	83.6186	3.4	0.33	1.26	1175.98	643666	25.7	8.4	46.7	17	4.6	2.2	1.1	17.5	5.2	87	34.3	3.9	5.8	3.6	6.1	16.4
Cúcuta	2014	49	116	119	1	0	236	27.02	17.35	21.3586	7.73	80.94	3.27	0.29	1.34571	1175.98	643666	25.7	8.4	46.7	17	4.6	2.2	1.1	17.5	5.2	87	34.3	3.9	5.8	3.6	6.1	16.4
Cúcuta	2014	50	107	91	3	0	201	27.24	16.83	20.8714	12.18	79.9814	3.11	0.19	1.08286	1175.98	643666	25.7	8.4	46.7	17	4.6	2.2	1.1	17.5	5.2	87	34.3	3.9	5.8	3.6	6.1	16.4
Cúcuta	2014	51	96	100	3	0	199	27.6	16.32	21.0571	3.36	78.6729	2.24	0.14	0.922857	1175.98	643666	25.7	8.4	46.7	17	4.6	2.2	1.1	17.5	5.2	87	34.3	3.9	5.8	3.6	6.1	16.4
Cúcuta	2014	52	78	67	1	0	146	27.45	15.63	21.01	1.06	73.8629	3.41	0.38	1.44857	1175.98	643666	25.7	8.4	46.7	17	4.6	2.2	1.1	17.5	5.2	87	34.3	3.9	5.8	3.6	6.1	16.4
Cúcuta	2015	1	30	39	0	0	69	27.59	14.52	20.1086	0.74	69.4643	3.66	0.46	1.70714	1175.98	650011	25.7	8.4	46.7	17	4.6	2.2	1.1	17.5	5.2	87	34.3	3.9	5.8	3.6	6.1	16.4
Cúcuta	2015	2	18	38	0	0	56	28.46	17.77	22.1557	3.96	69.93	3.55	0.14	1.42	1175.98	650011	25.7	8.4	46.7	17	4.6	2.2	1.1	17.5	5.2	87	34.3	3.9	5.8	3.6	6.1	16.4
Cúcuta	2015	3	11	32	1	0	44	27.88	17.08	21.43	11.36	74.49	2.73	0.15	1.10714	1175.98	650011	25.7	8.4	46.7	17	4.6	2.2	1.1	17.5	5.2	87	34.3	3.9	5.8	3.6	6.1	16.4
Cúcuta	2015	4	16	23	0	0	39	28.51	16.03	21.6143	5.67	65.7086	3.07	0.31	1.3	1175.98	650011	25.7	8.4	46.7	17	4.6	2.2	1.1	17.5	5.2	87	34.3	3.9	5.8	3.6	6.1	16.4
Cúcuta	2015	5	11	35	0	0	46	27.88	17.32	21.4614	15.4	71.6329	3.55	0.04	1.50571	1175.98	650011	25.7	8.4	46.7	17	4.6	2.2	1.1	17.5	5.2	87	34.3	3.9	5.8	3.6	6.1	16.4
Cúcuta	2015	6	1	24	1	0	26	29	17.28	21.7229	16.56	74.4043	2.92	0.02	0.894286	1175.98	650011	25.7	8.4	46.7	17	4.6	2.2	1.1	17.5	5.2	87	34.3	3.9	5.8	3.6	6.1	16.4
Cúcuta	2015	7	7	26	0	0	33	30.31	15.95	22.0043	26.31	69.1571	3.01	0.26	1.21286	1175.98	650011	25.7	8.4	46.7	17	4.6	2.2	1.1	17.5	5.2	87	34.3	3.9	5.8	3.6	6.1	16.4
Cúcuta	2015	8	2	32	0	0	34	28.43	16.48	21.8943	2.59	68.7629	3.23	0.21	1.43571	1175.98	650011	25.7	8.4	46.7	17	4.6	2.2	1.1	17.5	5.2	87	34.3	3.9	5.8	3.6	6.1	16.4
Cúcuta	2015	9	5	34	0	0	39	29.13	15.83	21.6957	12.93	67.3343	2.85	0.18	1.31857	1175.98	650011	25.7	8.4	46.7	17	4.6	2.2	1.1	17.5	5.2	87	34.3	3.9	5.8	3.6	6.1	16.4
Cúcuta	2015	10	3	35	1	0	39	29.73	17.11	22.56	0.51	64.4457	3.76	0.38	1.71714	1175.98	650011	25.7	8.4	46.7	17	4.6	2.2	1.1	17.5	5.2	87	34.3	3.9	5.8	3.6	6.1	16.4
Cúcuta	2015	11	3	41	0	0	44	30.74	17.58	21.9657	34.93	72.0657	2.63	0.11	1.05571	1175.98	650011	25.7	8.4	46.7	17	4.6	2.2	1.1	17.5	5.2	87	34.3	3.9	5.8	3.6	6.1	16.4
Cúcuta	2015	12	1	29	0	0	30	29.35	16.56	22.4829	8.43	70.4971	2.81	0.07	1.05571	1175.98	650011	25.7	8.4	46.7	17	4.6	2.2	1.1	17.5	5.2	87	34.3	3.9	5.8	3.6	6.1	16.4
Cúcuta	2015	13	2	29	2	0	33	30.12	17.35	22.4429	38.75	72.0914	3.2	0.06	1.30286	1175.98	650011	25.7	8.4	46.7	17	4.6	2.2	1.1	17.5	5.2	87	34.3	3.9	5.8	3.6	6.1	16.4
Cúcuta	2015	14	1	27	2	0	30	27.9	17.13	21.2971	12.39	75.0671	3.61	0.19	1.54714	1175.98	650011	25.7	8.4	46.7	17	4.6	2.2	1.1	17.5	5.2	87	34.3	3.9	5.8	3.6	6.1	16.4
Cúcuta	2015	15	2	29	0	0	31	27.46	17.84	21.4414	17.56	79.2943	3.28	0.21	1.29429	1175.98	650011	25.7	8.4	46.7	17	4.6	2.2	1.1	17.5	5.2	87	34.3	3.9	5.8	3.6	6.1	16.4
Cúcuta	2015	16	1	34	2	0	37	28.93	16.27	21.9414	14.75	74.8043	3.33	0.47	1.63143	1175.98	650011	25.7	8.4	46.7	17	4.6	2.2	1.1	17.5	5.2	87	34.3	3.9	5.8	3.6	6.1	16.4
Cúcuta	2015	17	1	39	1	0	41	30.9	18.22	23.6	4.89	68.1643	3.68	0.4	1.85429	1175.98	650011	25.7	8.4	46.7	17	4.6	2.2	1.1	17.5	5.2	87	34.3	3.9	5.8	3.6	6.1	16.4
Cúcuta	2015	18	1	51	3	0	55	29.26	17.76	22.7986	8.99	66.5014	3.87	0.46	1.90286	1175.98	650011	25.7	8.4	46.7	17	4.6	2.2	1.1	17.5	5.2	87	34.3	3.9	5.8	3.6	6.1	16.4
Cúcuta	2015	19	0	45	1	0	46	28.79	18.32	22.4214	5.08	70.88	3.81	0.51	1.90857	1175.98	650011	25.7	8.4	46.7	17	4.6	2.2	1.1	17.5	5.2	87	34.3	3.9	5.8	3.6	6.1	16.4
Cúcuta	2015	20	0	46	0	0	46	29.02	17.84	22.0871	16.11	74.3386	3.4	0.2	1.72286	1175.98	650011	25.7	8.4	46.7	17	4.6	2.2	1.1	17.5	5.2	87	34.3	3.9	5.8	3.6	6.1	16.4
Cúcuta	2015	21	3	41	2	0	46	28.37	17.46	21.8986	12.69	76.63	3.46	0.33	1.53857	1175.98	650011	25.7	8.4	46.7	17	4.6	2.2	1.1	17.5	5.2	87	34.3	3.9	5.8	3.6	6.1	16.4
Cúcuta	2015	22	1	45	2	0	48	28.75	18.45	22.47	13.17	73.3543	3.94	0.82	2.11571	1175.98	650011	25.7	8.4	46.7	17	4.6	2.2	1.1	17.5	5.2	87	34.3	3.9	5.8	3.6	6.1	16.4
Cúcuta	2015	23	0	41	0	0	41	27.82	16.33	21.5814	10.37	71.3543	3.94	0.58	1.99286	1175.98	650011	25.7	8.4	46.7	17	4.6	2.2	1.1	17.5	5.2	87	34.3	3.9	5.8	3.6	6.1	16.4
Cúcuta	2015	24	1	33	1	0	35	26.91	17.54	21.5614	14.69	75.8571	4.3	0.97	2.41286	1175.98	650011	25.7	8.4	46.7	17	4.6	2.2	1.1	17.5	5.2	87	34.3	3.9	5.8	3.6	6.1	16.4
Cúcuta	2015	25	2	38	0	0	40	26.61	17.79	21.4057	31.03	78.1343	4.28	0.97	2.64	1175.98	650011	25.7	8.4	46.7	17	4.6	2.2	1.1	17.5	5.2	87	34.3	3.9	5.8	3.6	6.1	16.4
Cúcuta	2015	26	1	36	0	0	37	27.6	15.82	21.3329	6.97	73.3871	3.98	1.12	2.56571	1175.98	650011	25.7	8.4	46.7	17	4.6	2.2	1.1	17.5	5.2	87	34.3	3.9	5.8	3.6	6.1	16.4
Cúcuta	2015	27	1	49	0	0	50	26.3	17.45	21.2229	11.18	74.8357	3.89	0.53	2.21857	1175.98	650011	25.7	8.4	46.7	17	4.6	2.2	1.1	17.5	5.2	87	34.3	3.9	5.8	3.6	6.1	16.4
Cúcuta	2015	28	1	32	0	0	33	27.65	17.45	21.4971	14.46	75.5914	3.57	0.49	1.81714	1175.98	650011	25.7	8.4	46.7	17	4.6	2.2	1.1	17.5	5.2	87	34.3	3.9	5.8	3.6	6.1	16.4
Cúcuta	2015	29	0	32	0	0	32	26.74	15.84	20.81	18.53	77.1429	3.76	0.47	1.92571	1175.98	650011	25.7	8.4	46.7	17	4.6	2.2	1.1	17.5	5.2	87	34.3	3.9	5.8	3.6	6.1	16.4
Cúcuta	2015	30	0	37	2	0	39	27.11	16.75	21.1657	18.56	73.7743	3.95	0.99	2.25429	1175.98	650011	25.7	8.4	46.7	17	4.6	2.2	1.1	17.5	5.2	87	34.3	3.9	5.8	3.6	6.1	16.4
Cúcuta	2015	31	1	36	1	0	38	27.74	18.08	22.1443	10.26	75.4014	3.8	0.48	2.18143	1175.98	650011	25.7	8.4	46.7	17	4.6	2.2	1.1	17.5	5.2	87	34.3	3.9	5.8	3.6	6.1	16.4
Cúcuta	2015	32	0	35	0	23	58	27.55	17.22	21.5943	14.18	75.02	3.62	0.42	1.78714	1175.98	650011	25.7	8.4	46.7	17	4.6	2.2	1.1	17.5	5.2	87	34.3	3.9	5.8	3.6	6.1	16.4
Cúcuta	2015	33	0	35	0	18	53	28.05	17.94	22.1271	9.53	73.9486	3.6	0.61	1.76857	1175.98	650011	25.7	8.4	46.7	17	4.6	2.2	1.1	17.5	5.2	87	34.3	3.9	5.8	3.6	6.1	16.4
Cúcuta	2015	34	1	35	0	4	40	27.89	17.21	22.0071	20.36	75.1771	3.67	0.43	1.64286	1175.98	650011	25.7	8.4	46.7	17	4.6	2.2	1.1	17.5	5.2	87	34.3	3.9	5.8	3.6	6.1	16.4
Cúcuta	2015	35	0	19	1	2	22	27.94	16.8	22.13	16.64	71.9271	3.6	0.53	2.00857	1175.98	650011	25.7	8.4	46.7	17	4.6	2.2	1.1	17.5	5.2	87	34.3	3.9	5.8	3.6	6.1	16.4
Cúcuta	2015	36	0	33	0	2	35	28.58	17.91	22.3343	6.76	73.2214	3.36	0.52	1.65429	1175.98	650011	25.7	8.4	46.7	17	4.6	2.2	1.1	17.5	5.2	87	34.3	3.9	5.8	3.6	6.1	16.4
Cúcuta	2015	37	1	32	1	1	35	28.79	17.13	22.5443	10.7	72.7286	3.48	0.47	1.59857	1175.98	650011	25.7	8.4	46.7	17	4.6	2.2	1.1	17.5	5.2	87	34.3	3.9	5.8	3.6	6.1	16.4
Cúcuta	2015	38	0	27	0	0	27	29.64	17.15	22.8614	6.25	69.4357	3.67	0.46	1.87857	1175.98	650011	25.7	8.4	46.7	17	4.6	2.2	1.1	17.5	5.2	87	34.3	3.9	5.8	3.6	6.1	16.4
Cúcuta	2015	39	0	33	0	1	34	29.04	17.25	22.3443	7.91	69.8714	3.46	0.18	1.39143	1175.98	650011	25.7	8.4	46.7	17	4.6	2.2	1.1	17.5	5.2	87	34.3	3.9	5.8	3.6	6.1	16.4
Cúcuta	2015	40	0	15	1	0	16	28.92	18.03	23.0329	6.03	70.3871	3.87	0.44	1.81714	1175.98	650011	25.7	8.4	46.7	17	4.6	2.2	1.1	17.5	5.2	87	34.3	3.9	5.8	3.6	6.1	16.4
Cúcuta	2015	41	0	29	2	0	31	28.56	17.56	21.8729	35.19	78.6914	3.37	0.45	1.43571	1175.98	650011	25.7	8.4	46.7	17	4.6	2.2	1.1	17.5	5.2	87	34.3	3.9	5.8	3.6	6.1	16.4
Cúcuta	2015	42	0	35	0	1	36	30.31	18.13	22.8586	4.81	71.4757	3.1	0.37	1.41143	1175.98	650011	25.7	8.4	46.7	17	4.6	2.2	1.1	17.5	5.2	87	34.3	3.9	5.8	3.6	6.1	16.4
Cúcuta	2015	43	0	29	0	0	29	29.25	17.44	22.3029	4.29	68.8229	2.7	0.21	1.12714	1175.98	650011	25.7	8.4	46.7	17	4.6	2.2	1.1	17.5	5.2	87	34.3	3.9	5.8	3.6	6.1	16.4
Cúcuta	2015	44	1	27	0	0	28	27.09	17.53	20.8657	93.05	83.7471	2.33	0.09	0.717143	1175.98	650011	25.7	8.4	46.7	17	4.6	2.2	1.1	17.5	5.2	87	34.3	3.9	5.8	3.6	6.1	16.4
Cúcuta	2015	45	1	48	0	15	64	27.14	17.71	21.5543	5.61	79.4857	3.18	0.47	1.53714	1175.98	650011	25.7	8.4	46.7	17	4.6	2.2	1.1	17.5	5.2	87	34.3	3.9	5.8	3.6	6.1	16.4
Cúcuta	2015	46	0	42	1	12	55	26.77	15.76	20.7314	21.22	81.0986	3.41	0.12	1.28571	1175.98	650011	25.7	8.4	46.7	17	4.6	2.2	1.1	17.5	5.2	87	34.3	3.9	5.8	3.6	6.1	16.4
Cúcuta	2015	47	0	45	0	13	58	27.8	16.19	21.82	2.86	77.7571	2.88	0.35	1.26714	1175.98	650011	25.7	8.4	46.7	17	4.6	2.2	1.1	17.5	5.2	87	34.3	3.9	5.8	3.6	6.1	16.4
Cúcuta	2015	48	0	55	1	44	100	27.01	17.79	21.5457	13.22	78.9529	3.93	0.57	1.89143	1175.98	650011	25.7	8.4	46.7	17	4.6	2.2	1.1	17.5	5.2	87	34.3	3.9	5.8	3.6	6.1	16.4
Cúcuta	2015	49	1	77	1	88	167	28.5	15.24	21.4914	0.08	74.0514	3.42	0.5	1.70429	1175.98	650011	25.7	8.4	46.7	17	4.6	2.2	1.1	17.5	5.2	87	34.3	3.9	5.8	3.6	6.1	16.4
Cúcuta	2015	50	4	95	2	189	290	28.61	17.89	21.9486	5.77	74.8857	3.28	0.41	1.54429	1175.98	650011	25.7	8.4	46.7	17	4.6	2.2	1.1	17.5	5.2	87	34.3	3.9	5.8	3.6	6.1	16.4
Cúcuta	2015	51	2	83	1	187	273	26.89	15.73	21.0329	0.03	69.4643	3.85	0.98	2.33571	1175.98	650011	25.7	8.4	46.7	17	4.6	2.2	1.1	17.5	5.2	87	34.3	3.9	5.8	3.6	6.1	16.4
Cúcuta	2015	52	10	98	3	214	325	27.78	15.3	21.4257	0.36	68.9571	4.11	0.57	2.11143	1175.98	650011	25.7	8.4	46.7	17	4.6	2.2	1.1	17.5	5.2	87	34.3	3.9	5.8	3.6	6.1	16.4
Cúcuta	2016	1	17	72	0	699	788	30.22	17.49	22.6343	4.26	66.8014	2.82	0.09	1	1175.98	656380	25.7	8.4	46.7	17	4.6	2.2	1.1	17.5	5.2	87	34.3	3.9	5.8	3.6	6.1	16.4
Cúcuta	2016	2	9	62	2	665	738	30.8	16.51	22.9529	2.56	62.9571	2.54	0.04	1.04	1175.98	656380	25.7	8.4	46.7	17	4.6	2.2	1.1	17.5	5.2	87	34.3	3.9	5.8	3.6	6.1	16.4
Cúcuta	2016	3	7	42	0	659	708	31.41	16.61	23.2643	0.35	57.3271	2.44	0.04	1.02857	1175.98	656380	25.7	8.4	46.7	17	4.6	2.2	1.1	17.5	5.2	87	34.3	3.9	5.8	3.6	6.1	16.4
Cúcuta	2016	4	4	30	1	764	799	31.6	16.1	23.1857	3.48	57.4171	3.1	0.05	1.17714	1175.98	656380	25.7	8.4	46.7	17	4.6	2.2	1.1	17.5	5.2	87	34.3	3.9	5.8	3.6	6.1	16.4
Cúcuta	2016	5	10	28	1	631	670	30.9	16.22	23.1457	0.64	56.3686	3.17	0.05	1.19571	1175.98	656380	25.7	8.4	46.7	17	4.6	2.2	1.1	17.5	5.2	87	34.3	3.9	5.8	3.6	6.1	16.4
Cúcuta	2016	6	0	20	0	413	433	31.58	18.02	23.6271	0.5	56.45	3.35	0.42	1.58429	1175.98	656380	25.7	8.4	46.7	17	4.6	2.2	1.1	17.5	5.2	87	34.3	3.9	5.8	3.6	6.1	16.4
Cúcuta	2016	7	1	11	0	292	304	31.91	18.78	23.6814	10.26	61.8357	3.67	0.27	1.51	1175.98	656380	25.7	8.4	46.7	17	4.6	2.2	1.1	17.5	5.2	87	34.3	3.9	5.8	3.6	6.1	16.4
Cúcuta	2016	8	1	8	0	136	145	31.35	18.3	23.4614	20.4	64.8086	3.33	0.17	1.24857	1175.98	656380	25.7	8.4	46.7	17	4.6	2.2	1.1	17.5	5.2	87	34.3	3.9	5.8	3.6	6.1	16.4
Cúcuta	2016	9	0	16	0	78	94	32.14	18.13	24.51	1.53	61.5829	2.92	0.02	1.16143	1175.98	656380	25.7	8.4	46.7	17	4.6	2.2	1.1	17.5	5.2	87	34.3	3.9	5.8	3.6	6.1	16.4
Cúcuta	2016	10	1	16	1	61	79	31.4	18.46	24.0986	4.4	61.7129	2.5	0.1	1.09857	1175.98	656380	25.7	8.4	46.7	17	4.6	2.2	1.1	17.5	5.2	87	34.3	3.9	5.8	3.6	6.1	16.4
Cúcuta	2016	11	0	13	0	38	51	30.98	19.07	23.9771	16.39	65.4129	3.58	0.12	1.30714	1175.98	656380	25.7	8.4	46.7	17	4.6	2.2	1.1	17.5	5.2	87	34.3	3.9	5.8	3.6	6.1	16.4
Cúcuta	2016	12	1	14	0	13	28	31.98	18.24	24.7343	0.05	57.54	3.85	0.46	1.65714	1175.98	656380	25.7	8.4	46.7	17	4.6	2.2	1.1	17.5	5.2	87	34.3	3.9	5.8	3.6	6.1	16.4
Cúcuta	2016	13	0	20	0	28	48	31.86	19.45	24.3757	28.28	66.4843	3.03	0.15	1.2	1175.98	656380	25.7	8.4	46.7	17	4.6	2.2	1.1	17.5	5.2	87	34.3	3.9	5.8	3.6	6.1	16.4
Cúcuta	2016	14	0	15	0	18	33	30.17	18.95	23.2457	19.95	76.2471	3.17	0.08	1.17857	1175.98	656380	25.7	8.4	46.7	17	4.6	2.2	1.1	17.5	5.2	87	34.3	3.9	5.8	3.6	6.1	16.4
Cúcuta	2016	15	0	12	0	13	25	30.81	18.91	23.5243	8.18	72.8286	2.68	0.29	1.11286	1175.98	656380	25.7	8.4	46.7	17	4.6	2.2	1.1	17.5	5.2	87	34.3	3.9	5.8	3.6	6.1	16.4
Cúcuta	2016	16	0	27	0	17	44	30.42	18.33	23.1114	30.57	76.3657	3.02	0.22	1.46429	1175.98	656380	25.7	8.4	46.7	17	4.6	2.2	1.1	17.5	5.2	87	34.3	3.9	5.8	3.6	6.1	16.4
Cúcuta	2016	17	2	22	0	12	36	30.16	17.8	22.9529	12.72	74.2943	2.64	0.14	1.14571	1175.98	656380	25.7	8.4	46.7	17	4.6	2.2	1.1	17.5	5.2	87	34.3	3.9	5.8	3.6	6.1	16.4
Cúcuta	2016	18	0	22	0	11	33	28.23	18.51	22	26.43	79.7186	2.52	0.31	1.17286	1175.98	656380	25.7	8.4	46.7	17	4.6	2.2	1.1	17.5	5.2	87	34.3	3.9	5.8	3.6	6.1	16.4
Cúcuta	2016	19	2	19	0	10	31	28.01	16.91	21.73	28.63	78.04	3.54	0.29	1.49	1175.98	656380	25.7	8.4	46.7	17	4.6	2.2	1.1	17.5	5.2	87	34.3	3.9	5.8	3.6	6.1	16.4
Cúcuta	2016	20	0	22	0	12	34	27.27	17.38	22.2586	28.37	77.0114	3.83	0.85	2.12714	1175.98	656380	25.7	8.4	46.7	17	4.6	2.2	1.1	17.5	5.2	87	34.3	3.9	5.8	3.6	6.1	16.4
Cúcuta	2016	21	0	19	0	11	30	28.7	18.09	22.5557	7.59	75.53	3.43	0.46	1.65429	1175.98	656380	25.7	8.4	46.7	17	4.6	2.2	1.1	17.5	5.2	87	34.3	3.9	5.8	3.6	6.1	16.4
Cúcuta	2016	22	0	17	0	5	22	28.43	16.78	21.6586	23.85	75.4814	3.65	0.35	1.61857	1175.98	656380	25.7	8.4	46.7	17	4.6	2.2	1.1	17.5	5.2	87	34.3	3.9	5.8	3.6	6.1	16.4
Cúcuta	2016	23	0	10	0	11	21	27.59	16.83	21.5114	17.58	74.7271	3.55	0.65	1.84857	1175.98	656380	25.7	8.4	46.7	17	4.6	2.2	1.1	17.5	5.2	87	34.3	3.9	5.8	3.6	6.1	16.4
Cúcuta	2016	24	0	14	0	4	18	27.14	16.83	21.2729	9.07	75.3343	3.38	0.73	1.94429	1175.98	656380	25.7	8.4	46.7	17	4.6	2.2	1.1	17.5	5.2	87	34.3	3.9	5.8	3.6	6.1	16.4
Cúcuta	2016	25	1	7	0	4	12	25.82	16.33	20.5271	32.22	77.36	3.44	0.53	1.95714	1175.98	656380	25.7	8.4	46.7	17	4.6	2.2	1.1	17.5	5.2	87	34.3	3.9	5.8	3.6	6.1	16.4
Cúcuta	2016	26	0	13	0	3	16	26.14	16.91	20.9086	26.18	79.9557	3.87	0.6	2.07429	1175.98	656380	25.7	8.4	46.7	17	4.6	2.2	1.1	17.5	5.2	87	34.3	3.9	5.8	3.6	6.1	16.4
Cúcuta	2016	27	1	12	0	4	17	26.85	17.02	21.0357	13.09	78.1329	4.56	0.63	2.03857	1175.98	656380	25.7	8.4	46.7	17	4.6	2.2	1.1	17.5	5.2	87	34.3	3.9	5.8	3.6	6.1	16.4
Cúcuta	2016	28	1	12	0	4	17	26.31	15.94	20.8257	14.96	73.2857	3.68	0.52	1.89	1175.98	656380	25.7	8.4	46.7	17	4.6	2.2	1.1	17.5	5.2	87	34.3	3.9	5.8	3.6	6.1	16.4
Cúcuta	2016	29	0	15	0	2	17	27.09	17	21.3429	10.89	73.4814	3.84	0.37	1.89857	1175.98	656380	25.7	8.4	46.7	17	4.6	2.2	1.1	17.5	5.2	87	34.3	3.9	5.8	3.6	6.1	16.4
Cúcuta	2016	30	0	14	0	1	15	27.59	16.11	20.9743	23.33	77.4314	4.06	0.36	1.87571	1175.98	656380	25.7	8.4	46.7	17	4.6	2.2	1.1	17.5	5.2	87	34.3	3.9	5.8	3.6	6.1	16.4
Cúcuta	2016	31	0	10	0	1	11	27.81	16.98	21.1586	17	77.3871	3.46	0.29	1.80571	1175.98	656380	25.7	8.4	46.7	17	4.6	2.2	1.1	17.5	5.2	87	34.3	3.9	5.8	3.6	6.1	16.4
Cúcuta	2016	32	0	11	0	0	11	28.17	16.93	21.7129	9.1	73.4486	3.59	0.65	2.05286	1175.98	656380	25.7	8.4	46.7	17	4.6	2.2	1.1	17.5	5.2	87	34.3	3.9	5.8	3.6	6.1	16.4
Cúcuta	2016	33	0	10	0	0	10	27.61	17.49	21.7186	6.37	74.7029	3.49	0.7	1.90857	1175.98	656380	25.7	8.4	46.7	17	4.6	2.2	1.1	17.5	5.2	87	34.3	3.9	5.8	3.6	6.1	16.4
Cúcuta	2016	34	0	16	0	1	17	28.42	17.3	21.9986	24.56	71.9614	3.66	0.42	1.79857	1175.98	656380	25.7	8.4	46.7	17	4.6	2.2	1.1	17.5	5.2	87	34.3	3.9	5.8	3.6	6.1	16.4
Cúcuta	2016	35	0	11	0	1	12	28.71	16.99	21.8086	6.93	70.6329	3.68	0.39	1.58857	1175.98	656380	25.7	8.4	46.7	17	4.6	2.2	1.1	17.5	5.2	87	34.3	3.9	5.8	3.6	6.1	16.4
Cúcuta	2016	36	0	19	0	1	20	27.86	18.16	21.9043	17.98	76.8029	3.42	0.19	1.50857	1175.98	656380	25.7	8.4	46.7	17	4.6	2.2	1.1	17.5	5.2	87	34.3	3.9	5.8	3.6	6.1	16.4
Cúcuta	2016	37	0	7	0	1	8	28.37	17.13	21.7471	24.95	74.51	2.94	0.05	1.35	1175.98	656380	25.7	8.4	46.7	17	4.6	2.2	1.1	17.5	5.2	87	34.3	3.9	5.8	3.6	6.1	16.4
Cúcuta	2016	38	0	12	0	0	12	27.97	16.65	21.8486	6.8	71.3286	3.44	0.43	1.83571	1175.98	656380	25.7	8.4	46.7	17	4.6	2.2	1.1	17.5	5.2	87	34.3	3.9	5.8	3.6	6.1	16.4
Cúcuta	2016	39	0	13	0	0	13	31.49	17.23	22.7471	8.83	69.8857	2.9	0.14	1.13429	1175.98	656380	25.7	8.4	46.7	17	4.6	2.2	1.1	17.5	5.2	87	34.3	3.9	5.8	3.6	6.1	16.4
Cúcuta	2016	40	0	7	0	1	8	29.47	17.84	22.21	12.7	74.3657	2.65	0.11	0.948571	1175.98	656380	25.7	8.4	46.7	17	4.6	2.2	1.1	17.5	5.2	87	34.3	3.9	5.8	3.6	6.1	16.4
Cúcuta	2016	41	0	14	0	0	14	29.03	18.44	22.8386	8.48	72.9329	2.97	0.24	1.19429	1175.98	656380	25.7	8.4	46.7	17	4.6	2.2	1.1	17.5	5.2	87	34.3	3.9	5.8	3.6	6.1	16.4
Cúcuta	2016	42	1	10	0	0	11	29.7	17.63	22.4729	7.84	71.0143	2.91	0.27	1.04143	1175.98	656380	25.7	8.4	46.7	17	4.6	2.2	1.1	17.5	5.2	87	34.3	3.9	5.8	3.6	6.1	16.4
Cúcuta	2016	43	0	17	0	0	17	29.34	18.06	22.4586	10.3	74.0371	2.42	0.07	0.887143	1175.98	656380	25.7	8.4	46.7	17	4.6	2.2	1.1	17.5	5.2	87	34.3	3.9	5.8	3.6	6.1	16.4
Cúcuta	2016	44	0	16	0	3	19	30.17	17.79	21.73	50.14	79.4271	2.98	0.07	1.05286	1175.98	656380	25.7	8.4	46.7	17	4.6	2.2	1.1	17.5	5.2	87	34.3	3.9	5.8	3.6	6.1	16.4
Cúcuta	2016	45	0	26	0	0	26	27.84	17.89	21.6214	26.74	80.8843	2.57	0.11	1.01571	1175.98	656380	25.7	8.4	46.7	17	4.6	2.2	1.1	17.5	5.2	87	34.3	3.9	5.8	3.6	6.1	16.4
Cúcuta	2016	46	0	26	0	0	26	26.93	17.69	20.9329	66.08	86.2529	1.46	0.1	0.688571	1175.98	656380	25.7	8.4	46.7	17	4.6	2.2	1.1	17.5	5.2	87	34.3	3.9	5.8	3.6	6.1	16.4
Cúcuta	2016	47	1	27	0	0	28	26.8	17.76	21.1357	14.73	83.3114	2.2	0.05	0.88	1175.98	656380	25.7	8.4	46.7	17	4.6	2.2	1.1	17.5	5.2	87	34.3	3.9	5.8	3.6	6.1	16.4
Cúcuta	2016	48	0	29	0	0	29	25.44	17.24	20.78	50.75	87.1257	2.8	0.03	0.861429	1175.98	656380	25.7	8.4	46.7	17	4.6	2.2	1.1	17.5	5.2	87	34.3	3.9	5.8	3.6	6.1	16.4
Cúcuta	2016	49	0	32	0	2	34	25.77	17.12	20.5357	5.65	84.7343	3.19	0.32	1.09857	1175.98	656380	25.7	8.4	46.7	17	4.6	2.2	1.1	17.5	5.2	87	34.3	3.9	5.8	3.6	6.1	16.4
Cúcuta	2016	50	0	24	0	1	25	26.69	15.82	20.7686	0.02	77.3929	3.46	0.18	1.24143	1175.98	656380	25.7	8.4	46.7	17	4.6	2.2	1.1	17.5	5.2	87	34.3	3.9	5.8	3.6	6.1	16.4
Cúcuta	2016	51	0	18	0	0	18	26.61	15.13	20.4314	20.34	79.9029	2.61	0.1	1.04714	1175.98	656380	25.7	8.4	46.7	17	4.6	2.2	1.1	17.5	5.2	87	34.3	3.9	5.8	3.6	6.1	16.4
Cúcuta	2016	52	0	11	0	0	11	26.14	15.76	20.3243	35.8	83.6	2.82	0.13	1.23571	1175.98	656380	25.7	8.4	46.7	17	4.6	2.2	1.1	17.5	5.2	87	34.3	3.9	5.8	3.6	6.1	16.4
Cúcuta	2017	1	0	11	0	3	14	26.31	14.74	20.2843	2.64	78.3029	3.4	0.43	1.45429	1175.98	662673	25.7	8.4	46.7	17	4.6	2.2	1.1	17.5	5.2	87	34.3	3.9	5.8	3.6	6.1	16.4
Cúcuta	2017	2	0	9	0	0	9	25.49	15.49	19.7114	29.1	82.6	2.1	0.04	0.97	1175.98	662673	25.7	8.4	46.7	17	4.6	2.2	1.1	17.5	5.2	87	34.3	3.9	5.8	3.6	6.1	16.4
Cúcuta	2017	3	0	5	0	0	5	27.51	15.63	20.4657	3.26	76.6814	1.78	0.16	0.865714	1175.98	662673	25.7	8.4	46.7	17	4.6	2.2	1.1	17.5	5.2	87	34.3	3.9	5.8	3.6	6.1	16.4
Cúcuta	2017	4	1	5	0	0	6	27.08	16.36	21.1043	16.21	75.73	3.19	0.04	1.06143	1175.98	662673	25.7	8.4	46.7	17	4.6	2.2	1.1	17.5	5.2	87	34.3	3.9	5.8	3.6	6.1	16.4
Cúcuta	2017	5	0	5	0	2	7	28.22	16.88	21.6114	0.33	73.4986	3.22	0.33	1.39571	1175.98	662673	25.7	8.4	46.7	17	4.6	2.2	1.1	17.5	5.2	87	34.3	3.9	5.8	3.6	6.1	16.4
Cúcuta	2017	6	0	11	0	0	11	28.86	16.44	21.4257	20.92	70.7857	3.38	0.21	1.38571	1175.98	662673	25.7	8.4	46.7	17	4.6	2.2	1.1	17.5	5.2	87	34.3	3.9	5.8	3.6	6.1	16.4
Cúcuta	2017	7	0	10	0	0	10	28.27	16.47	21.5757	6.57	71.28	1.9	0.16	0.865714	1175.98	662673	25.7	8.4	46.7	17	4.6	2.2	1.1	17.5	5.2	87	34.3	3.9	5.8	3.6	6.1	16.4
Cúcuta	2017	8	0	7	0	1	8	29.85	15.49	22.1057	11.12	67.3557	2.21	0.04	0.83	1175.98	662673	25.7	8.4	46.7	17	4.6	2.2	1.1	17.5	5.2	87	34.3	3.9	5.8	3.6	6.1	16.4
Cúcuta	2017	9	0	15	0	0	15	27.87	17.11	21.7014	4.7	70.3414	2.95	0.1	1.19857	1175.98	662673	25.7	8.4	46.7	17	4.6	2.2	1.1	17.5	5.2	87	34.3	3.9	5.8	3.6	6.1	16.4
Cúcuta	2017	10	0	7	0	0	7	29.32	17.37	22.1171	18.06	70.1957	2.94	0.33	1.37571	1175.98	662673	25.7	8.4	46.7	17	4.6	2.2	1.1	17.5	5.2	87	34.3	3.9	5.8	3.6	6.1	16.4
Cúcuta	2017	11	0	14	0	2	16	28.51	17.47	21.8814	17.13	74.3457	2.71	0.11	1.08	1175.98	662673	25.7	8.4	46.7	17	4.6	2.2	1.1	17.5	5.2	87	34.3	3.9	5.8	3.6	6.1	16.4
Cúcuta	2017	12	0	9	0	0	9	28.4	17.51	21.7957	15.39	73.4986	2.96	0.04	1.03143	1175.98	662673	25.7	8.4	46.7	17	4.6	2.2	1.1	17.5	5.2	87	34.3	3.9	5.8	3.6	6.1	16.4
Cúcuta	2017	13	0	7	0	0	7	29.59	17.32	22.1657	23.63	74.0214	3.65	0.04	1.11857	1175.98	662673	25.7	8.4	46.7	17	4.6	2.2	1.1	17.5	5.2	87	34.3	3.9	5.8	3.6	6.1	16.4
Cúcuta	2017	14	0	11	0	0	11	29.74	17.21	22.9071	6.69	66.8929	3.74	0.32	1.58857	1175.98	662673	25.7	8.4	46.7	17	4.6	2.2	1.1	17.5	5.2	87	34.3	3.9	5.8	3.6	6.1	16.4
Cúcuta	2017	15	0	10	0	0	10	27.93	17.7	21.7914	28.65	78.38	2.95	0.13	1.14286	1175.98	662673	25.7	8.4	46.7	17	4.6	2.2	1.1	17.5	5.2	87	34.3	3.9	5.8	3.6	6.1	16.4
Cúcuta	2017	16	0	11	0	0	11	28.12	17.96	21.68	70.61	80.0414	3	0.07	1.04857	1175.98	662673	25.7	8.4	46.7	17	4.6	2.2	1.1	17.5	5.2	87	34.3	3.9	5.8	3.6	6.1	16.4
Cúcuta	2017	17	0	7	0	0	7	28.6	18.09	22.1686	17.88	79.2771	3.09	0.4	1.47143	1175.98	662673	25.7	8.4	46.7	17	4.6	2.2	1.1	17.5	5.2	87	34.3	3.9	5.8	3.6	6.1	16.4
Cúcuta	2017	18	2	7	0	0	9	27.86	17.5	21.92	11.94	78.9371	3.23	0.4	1.47571	1175.98	662673	25.7	8.4	46.7	17	4.6	2.2	1.1	17.5	5.2	87	34.3	3.9	5.8	3.6	6.1	16.4
Cúcuta	2017	19	0	5	0	0	5	27.26	18.54	21.8243	40.68	82.7886	1.97	0.04	0.767143	1175.98	662673	25.7	8.4	46.7	17	4.6	2.2	1.1	17.5	5.2	87	34.3	3.9	5.8	3.6	6.1	16.4
Cúcuta	2017	20	1	8	0	0	9	27.01	17.86	21.8343	14.42	81.7957	3.66	0.35	1.48429	1175.98	662673	25.7	8.4	46.7	17	4.6	2.2	1.1	17.5	5.2	87	34.3	3.9	5.8	3.6	6.1	16.4
Cúcuta	2017	21	0	6	0	0	6	27.09	17.9	21.6371	26.45	80.4686	3.74	0.32	1.7	1175.98	662673	25.7	8.4	46.7	17	4.6	2.2	1.1	17.5	5.2	87	34.3	3.9	5.8	3.6	6.1	16.4
Cúcuta	2017	22	0	6	0	0	6	26.75	16.65	20.7157	18.62	79.7329	3.5	0.25	1.83	1175.98	662673	25.7	8.4	46.7	17	4.6	2.2	1.1	17.5	5.2	87	34.3	3.9	5.8	3.6	6.1	16.4
Cúcuta	2017	23	0	8	0	0	8	26.04	16.42	21.1429	27.36	78.43	4.04	0.33	1.58143	1175.98	662673	25.7	8.4	46.7	17	4.6	2.2	1.1	17.5	5.2	87	34.3	3.9	5.8	3.6	6.1	16.4
Cúcuta	2017	24	0	5	0	1	6	25.8	16.7	21.0229	18.98	80.83	3.18	0.36	1.40429	1175.98	662673	25.7	8.4	46.7	17	4.6	2.2	1.1	17.5	5.2	87	34.3	3.9	5.8	3.6	6.1	16.4
Cúcuta	2017	25	0	8	0	0	8	27.63	16.7	21.08	14.45	79.9843	3.12	0.36	1.44	1175.98	662673	25.7	8.4	46.7	17	4.6	2.2	1.1	17.5	5.2	87	34.3	3.9	5.8	3.6	6.1	16.4
Cúcuta	2017	26	1	8	0	0	9	27.24	15.53	21.14	9.07	74.6543	3.44	0.5	1.76714	1175.98	662673	25.7	8.4	46.7	17	4.6	2.2	1.1	17.5	5.2	87	34.3	3.9	5.8	3.6	6.1	16.4
Cúcuta	2017	27	0	4	0	0	4	27.61	17.32	21.7943	8.14	73.58	3.44	0.53	1.74571	1175.98	662673	25.7	8.4	46.7	17	4.6	2.2	1.1	17.5	5.2	87	34.3	3.9	5.8	3.6	6.1	16.4
Cúcuta	2017	28	0	2	0	0	2	27.05	17.37	21.1643	14.54	76.31	3.71	0.26	1.60857	1175.98	662673	25.7	8.4	46.7	17	4.6	2.2	1.1	17.5	5.2	87	34.3	3.9	5.8	3.6	6.1	16.4
Cúcuta	2017	29	0	8	0	0	8	27.28	17.28	21.2757	17.94	77.0957	3.87	0.28	1.59	1175.98	662673	25.7	8.4	46.7	17	4.6	2.2	1.1	17.5	5.2	87	34.3	3.9	5.8	3.6	6.1	16.4
Cúcuta	2017	30	0	2	0	0	2	26.98	17.98	21.4071	19.37	78.1671	4.3	0.48	1.80857	1175.98	662673	25.7	8.4	46.7	17	4.6	2.2	1.1	17.5	5.2	87	34.3	3.9	5.8	3.6	6.1	16.4
Cúcuta	2017	31	0	4	0	0	4	28.8	16.65	21.6457	11.89	72.93	3	0.33	1.40714	1175.98	662673	25.7	8.4	46.7	17	4.6	2.2	1.1	17.5	5.2	87	34.3	3.9	5.8	3.6	6.1	16.4
Cúcuta	2017	32	0	4	0	2	6	27.82	17.13	21.7257	19.43	75.88	3.19	0.42	1.56	1175.98	662673	25.7	8.4	46.7	17	4.6	2.2	1.1	17.5	5.2	87	34.3	3.9	5.8	3.6	6.1	16.4
Cúcuta	2017	33	1	6	0	0	7	27.96	17.75	22.1043	11.39	75.2886	3.2	0.23	1.23857	1175.98	662673	25.7	8.4	46.7	17	4.6	2.2	1.1	17.5	5.2	87	34.3	3.9	5.8	3.6	6.1	16.4
Cúcuta	2017	34	0	11	0	2	13	27.28	17.36	21.43	25.41	76.4143	3.05	0.23	1.36571	1175.98	662673	25.7	8.4	46.7	17	4.6	2.2	1.1	17.5	5.2	87	34.3	3.9	5.8	3.6	6.1	16.4
Cúcuta	2017	35	0	4	0	0	4	27.68	16.71	21.5229	14.55	76.09	3.15	0.34	1.39286	1175.98	662673	25.7	8.4	46.7	17	4.6	2.2	1.1	17.5	5.2	87	34.3	3.9	5.8	3.6	6.1	16.4
Cúcuta	2017	36	0	4	0	0	4	28.56	18.18	21.88	28.22	77.6314	2.57	0.05	0.972857	1175.98	662673	25.7	8.4	46.7	17	4.6	2.2	1.1	17.5	5.2	87	34.3	3.9	5.8	3.6	6.1	16.4
Cúcuta	2017	37	0	5	0	0	5	28.6	17.43	21.7057	19.56	76.5543	3.38	0.18	1.35286	1175.98	662673	25.7	8.4	46.7	17	4.6	2.2	1.1	17.5	5.2	87	34.3	3.9	5.8	3.6	6.1	16.4
Cúcuta	2017	38	0	2	0	0	2	29.72	16.92	22.2071	19.18	74.6057	3.14	0.27	1.35	1175.98	662673	25.7	8.4	46.7	17	4.6	2.2	1.1	17.5	5.2	87	34.3	3.9	5.8	3.6	6.1	16.4
Cúcuta	2017	39	0	8	0	0	8	27.41	17.18	21.3257	20.56	78.2514	2.78	0.54	1.42714	1175.98	662673	25.7	8.4	46.7	17	4.6	2.2	1.1	17.5	5.2	87	34.3	3.9	5.8	3.6	6.1	16.4
Cúcuta	2017	40	1	7	0	0	8	28.59	16.13	21.1129	44.77	78.0771	3.34	0.15	1.05429	1175.98	662673	25.7	8.4	46.7	17	4.6	2.2	1.1	17.5	5.2	87	34.3	3.9	5.8	3.6	6.1	16.4
Cúcuta	2017	41	0	6	0	0	6	28.73	17.11	21.8543	20.62	76.82	2.97	0.36	1.16571	1175.98	662673	25.7	8.4	46.7	17	4.6	2.2	1.1	17.5	5.2	87	34.3	3.9	5.8	3.6	6.1	16.4
Cúcuta	2017	42	0	6	0	0	6	27.27	17.44	21.8829	13.82	78.4671	3.36	0.58	1.70429	1175.98	662673	25.7	8.4	46.7	17	4.6	2.2	1.1	17.5	5.2	87	34.3	3.9	5.8	3.6	6.1	16.4
Cúcuta	2017	43	0	6	0	0	6	27.16	17.58	21.7043	17.61	76.5	3.26	0.11	1.15	1175.98	662673	25.7	8.4	46.7	17	4.6	2.2	1.1	17.5	5.2	87	34.3	3.9	5.8	3.6	6.1	16.4
Cúcuta	2017	44	0	10	0	0	10	26.58	17.8	20.9057	12.26	84.84	1.76	0.04	0.611429	1175.98	662673	25.7	8.4	46.7	17	4.6	2.2	1.1	17.5	5.2	87	34.3	3.9	5.8	3.6	6.1	16.4
Cúcuta	2017	45	0	9	0	1	10	28.54	16.94	21.57	11.76	76.4	2.45	0.13	1.01286	1175.98	662673	25.7	8.4	46.7	17	4.6	2.2	1.1	17.5	5.2	87	34.3	3.9	5.8	3.6	6.1	16.4
Cúcuta	2017	46	0	6	0	0	6	28.5	17.18	21.39	36.87	80.9543	2.74	0.16	0.918571	1175.98	662673	25.7	8.4	46.7	17	4.6	2.2	1.1	17.5	5.2	87	34.3	3.9	5.8	3.6	6.1	16.4
Cúcuta	2017	47	0	13	0	0	13	27.14	17.45	21.3614	11.27	81.1486	1.95	0.03	0.807143	1175.98	662673	25.7	8.4	46.7	17	4.6	2.2	1.1	17.5	5.2	87	34.3	3.9	5.8	3.6	6.1	16.4
Cúcuta	2017	48	0	10	0	1	11	27.69	16.84	21.3514	7.8	78.3429	3.27	0.08	1.18429	1175.98	662673	25.7	8.4	46.7	17	4.6	2.2	1.1	17.5	5.2	87	34.3	3.9	5.8	3.6	6.1	16.4
Cúcuta	2017	49	0	17	0	0	17	27.7	16.11	21.1986	3.44	72.8014	3.09	0.34	1.42429	1175.98	662673	25.7	8.4	46.7	17	4.6	2.2	1.1	17.5	5.2	87	34.3	3.9	5.8	3.6	6.1	16.4
Cúcuta	2017	50	0	18	0	4	22	27.57	16.28	20.97	13.53	76.95	2.6	0.07	0.938571	1175.98	662673	25.7	8.4	46.7	17	4.6	2.2	1.1	17.5	5.2	87	34.3	3.9	5.8	3.6	6.1	16.4
Cúcuta	2017	51	0	13	0	0	13	28.2	15.24	21.1186	0.3	67.6471	2.42	0.36	1.18429	1175.98	662673	25.7	8.4	46.7	17	4.6	2.2	1.1	17.5	5.2	87	34.3	3.9	5.8	3.6	6.1	16.4
Cúcuta	2017	52	0	16	0	2	18	27.88	16.82	21.2543	2.74	72.8729	2.3	0.14	0.951429	1175.98	662673	25.7	8.4	46.7	17	4.6	2.2	1.1	17.5	5.2	87	34.3	3.9	5.8	3.6	6.1	16.4
Moniquirá	2007	1	0	1	0	0	1	24.7	12.09	18.2143	0.71	75.2157	1.9	0.05	0.581429	1883.82	21785	27.1	15.3	59.4	11.1	3.8	1.6	1.2	12.4	2.9	85.7	29.2	20.4	12.1	4.3	0.6	4.7
Moniquirá	2007	2	0	1	0	0	1	24.43	14.3	18.4729	7.42	77.6271	1.46	0.07	0.48	1883.82	21785	27.1	15.3	59.4	11.1	3.8	1.6	1.2	12.4	2.9	85.7	29.2	20.4	12.1	4.3	0.6	4.7
Moniquirá	2007	3	0	0	0	0	0	24.92	13.45	18.8357	13.89	78.0143	1.62	0.04	0.468571	1883.82	21785	27.1	15.3	59.4	11.1	3.8	1.6	1.2	12.4	2.9	85.7	29.2	20.4	12.1	4.3	0.6	4.7
Moniquirá	2007	4	0	0	0	0	0	26.36	14.05	18.8929	19.58	76.9814	1.39	0.02	0.495714	1883.82	21785	27.1	15.3	59.4	11.1	3.8	1.6	1.2	12.4	2.9	85.7	29.2	20.4	12.1	4.3	0.6	4.7
Moniquirá	2007	5	0	0	0	0	0	26.98	9.92	18.4143	4.49	62.5786	2.1	0.19	0.714286	1883.82	21785	27.1	15.3	59.4	11.1	3.8	1.6	1.2	12.4	2.9	85.7	29.2	20.4	12.1	4.3	0.6	4.7
Moniquirá	2007	6	0	0	0	0	0	26.91	8.89	18.7114	0.18	59.3814	1.47	0.21	0.645714	1883.82	21785	27.1	15.3	59.4	11.1	3.8	1.6	1.2	12.4	2.9	85.7	29.2	20.4	12.1	4.3	0.6	4.7
Moniquirá	2007	7	0	0	0	0	0	27.15	14.35	19.2114	11.77	69.59	1.95	0.14	0.815714	1883.82	21785	27.1	15.3	59.4	11.1	3.8	1.6	1.2	12.4	2.9	85.7	29.2	20.4	12.1	4.3	0.6	4.7
Moniquirá	2007	8	0	2	0	0	2	27.43	10.61	18.5329	3.95	63.8357	1.97	0.12	0.735714	1883.82	21785	27.1	15.3	59.4	11.1	3.8	1.6	1.2	12.4	2.9	85.7	29.2	20.4	12.1	4.3	0.6	4.7
Moniquirá	2007	9	0	0	0	0	0	29	12.48	20.0814	0.83	57.5514	2.27	0.14	0.892857	1883.82	21785	27.1	15.3	59.4	11.1	3.8	1.6	1.2	12.4	2.9	85.7	29.2	20.4	12.1	4.3	0.6	4.7
Moniquirá	2007	10	0	2	0	0	2	25.93	13.48	19.2414	11.7	71.8457	1.34	0.04	0.5	1883.82	21785	27.1	15.3	59.4	11.1	3.8	1.6	1.2	12.4	2.9	85.7	29.2	20.4	12.1	4.3	0.6	4.7
Moniquirá	2007	11	0	0	0	0	0	27.02	14.23	18.9943	16.63	72.3071	1.34	0.09	0.518571	1883.82	21785	27.1	15.3	59.4	11.1	3.8	1.6	1.2	12.4	2.9	85.7	29.2	20.4	12.1	4.3	0.6	4.7
Moniquirá	2007	12	0	0	0	0	0	27.24	13.98	18.5529	28.21	75.3357	1.11	0.05	0.498571	1883.82	21785	27.1	15.3	59.4	11.1	3.8	1.6	1.2	12.4	2.9	85.7	29.2	20.4	12.1	4.3	0.6	4.7
Moniquirá	2007	13	0	4	0	0	4	24.27	13.57	17.6271	52.1	84.1314	1.4	0.01	0.442857	1883.82	21785	27.1	15.3	59.4	11.1	3.8	1.6	1.2	12.4	2.9	85.7	29.2	20.4	12.1	4.3	0.6	4.7
Moniquirá	2007	14	0	1	0	0	1	25.49	13.48	17.9986	61.99	82.5186	2.02	0.03	0.52	1883.82	21785	27.1	15.3	59.4	11.1	3.8	1.6	1.2	12.4	2.9	85.7	29.2	20.4	12.1	4.3	0.6	4.7
Moniquirá	2007	15	0	4	0	0	4	25	12.19	18.5871	14.54	79.7471	1.14	0.07	0.532857	1883.82	21785	27.1	15.3	59.4	11.1	3.8	1.6	1.2	12.4	2.9	85.7	29.2	20.4	12.1	4.3	0.6	4.7
Moniquirá	2007	16	0	3	0	0	3	24.79	13.96	18.0529	24.51	84.0186	1.12	0.02	0.431429	1883.82	21785	27.1	15.3	59.4	11.1	3.8	1.6	1.2	12.4	2.9	85.7	29.2	20.4	12.1	4.3	0.6	4.7
Moniquirá	2007	17	0	5	0	0	5	24.67	14.19	18.1743	28.63	82.6943	1.19	0.03	0.395714	1883.82	21785	27.1	15.3	59.4	11.1	3.8	1.6	1.2	12.4	2.9	85.7	29.2	20.4	12.1	4.3	0.6	4.7
Moniquirá	2007	18	0	2	0	0	2	24.1	13.12	18.0529	22.24	81.8229	1.22	0.05	0.428571	1883.82	21785	27.1	15.3	59.4	11.1	3.8	1.6	1.2	12.4	2.9	85.7	29.2	20.4	12.1	4.3	0.6	4.7
Moniquirá	2007	19	0	6	0	0	6	25.12	12.84	18.3271	42.27	81.2243	1.8	0.05	0.554286	1883.82	21785	27.1	15.3	59.4	11.1	3.8	1.6	1.2	12.4	2.9	85.7	29.2	20.4	12.1	4.3	0.6	4.7
Moniquirá	2007	20	0	5	0	0	5	24.79	13.6	18.2171	36.38	81.9129	1.37	0.01	0.475714	1883.82	21785	27.1	15.3	59.4	11.1	3.8	1.6	1.2	12.4	2.9	85.7	29.2	20.4	12.1	4.3	0.6	4.7
Moniquirá	2007	21	0	8	0	0	8	23.54	13.03	17.4043	43.96	85.4429	1.43	0.07	0.458571	1883.82	21785	27.1	15.3	59.4	11.1	3.8	1.6	1.2	12.4	2.9	85.7	29.2	20.4	12.1	4.3	0.6	4.7
Moniquirá	2007	22	0	8	0	0	8	21.67	13.18	16.8429	70.83	88.7657	1.05	0.03	0.402857	1883.82	21785	27.1	15.3	59.4	11.1	3.8	1.6	1.2	12.4	2.9	85.7	29.2	20.4	12.1	4.3	0.6	4.7
Moniquirá	2007	23	0	10	0	0	10	22.63	12.19	17.11	56.18	83.1271	1.4	0.11	0.555714	1883.82	21785	27.1	15.3	59.4	11.1	3.8	1.6	1.2	12.4	2.9	85.7	29.2	20.4	12.1	4.3	0.6	4.7
Moniquirá	2007	24	0	7	0	0	7	23.06	10.11	16.5357	7.66	79.1086	1.94	0.2	0.85	1883.82	21785	27.1	15.3	59.4	11.1	3.8	1.6	1.2	12.4	2.9	85.7	29.2	20.4	12.1	4.3	0.6	4.7
Moniquirá	2007	25	0	1	0	0	1	23.38	10.76	17.26	7.63	79.2629	1.87	0.09	0.682857	1883.82	21785	27.1	15.3	59.4	11.1	3.8	1.6	1.2	12.4	2.9	85.7	29.2	20.4	12.1	4.3	0.6	4.7
Moniquirá	2007	26	0	0	0	0	0	23.82	12.06	17.5714	12.6	77.4729	1.77	0.11	0.732857	1883.82	21785	27.1	15.3	59.4	11.1	3.8	1.6	1.2	12.4	2.9	85.7	29.2	20.4	12.1	4.3	0.6	4.7
Moniquirá	2007	27	0	0	0	0	0	24.86	11.75	17.9729	1.45	71.24	2.13	0.13	0.848571	1883.82	21785	27.1	15.3	59.4	11.1	3.8	1.6	1.2	12.4	2.9	85.7	29.2	20.4	12.1	4.3	0.6	4.7
Moniquirá	2007	28	0	9	0	0	9	25.26	12	17.9057	16.5	74.8114	1.82	0.08	0.715714	1883.82	21785	27.1	15.3	59.4	11.1	3.8	1.6	1.2	12.4	2.9	85.7	29.2	20.4	12.1	4.3	0.6	4.7
Moniquirá	2007	29	0	7	0	0	7	24.62	12.07	17.4643	27.59	76.6986	1.38	0.04	0.531429	1883.82	21785	27.1	15.3	59.4	11.1	3.8	1.6	1.2	12.4	2.9	85.7	29.2	20.4	12.1	4.3	0.6	4.7
Moniquirá	2007	30	0	3	0	0	3	23.27	11.31	17.0886	40.74	80.8771	1.51	0.01	0.474286	1883.82	21785	27.1	15.3	59.4	11.1	3.8	1.6	1.2	12.4	2.9	85.7	29.2	20.4	12.1	4.3	0.6	4.7
Moniquirá	2007	31	0	1	0	0	1	25.1	10.31	17.46	5.88	72.8929	2.03	0.09	0.785714	1883.82	21785	27.1	15.3	59.4	11.1	3.8	1.6	1.2	12.4	2.9	85.7	29.2	20.4	12.1	4.3	0.6	4.7
Moniquirá	2007	32	0	2	0	0	2	23.95	11.31	17.4929	7.46	75.6486	1.77	0.02	0.554286	1883.82	21785	27.1	15.3	59.4	11.1	3.8	1.6	1.2	12.4	2.9	85.7	29.2	20.4	12.1	4.3	0.6	4.7
Moniquirá	2007	33	0	0	0	0	0	24.3	11.62	17.39	37.67	78.1971	1.57	0.04	0.534286	1883.82	21785	27.1	15.3	59.4	11.1	3.8	1.6	1.2	12.4	2.9	85.7	29.2	20.4	12.1	4.3	0.6	4.7
Moniquirá	2007	34	0	2	0	0	2	24.44	11.48	17.0586	28.33	80.4757	1.94	0.03	0.572857	1883.82	21785	27.1	15.3	59.4	11.1	3.8	1.6	1.2	12.4	2.9	85.7	29.2	20.4	12.1	4.3	0.6	4.7
Moniquirá	2007	35	0	2	0	0	2	24.56	10.56	16.6414	51.04	77.5371	1.61	0.03	0.637143	1883.82	21785	27.1	15.3	59.4	11.1	3.8	1.6	1.2	12.4	2.9	85.7	29.2	20.4	12.1	4.3	0.6	4.7
Moniquirá	2007	36	0	0	0	0	0	23.28	11.21	16.6214	24.16	78.68	1.76	0.03	0.67	1883.82	21785	27.1	15.3	59.4	11.1	3.8	1.6	1.2	12.4	2.9	85.7	29.2	20.4	12.1	4.3	0.6	4.7
Moniquirá	2007	37	0	5	0	0	5	24.98	11.92	17.4157	17.98	76.4629	1.9	0.07	0.625714	1883.82	21785	27.1	15.3	59.4	11.1	3.8	1.6	1.2	12.4	2.9	85.7	29.2	20.4	12.1	4.3	0.6	4.7
Moniquirá	2007	38	0	8	0	0	8	24.54	10.98	17.3814	14.36	76.3771	1.72	0.02	0.601429	1883.82	21785	27.1	15.3	59.4	11.1	3.8	1.6	1.2	12.4	2.9	85.7	29.2	20.4	12.1	4.3	0.6	4.7
Moniquirá	2007	39	0	3	0	0	3	25.47	11.42	17.7014	10.83	75.7129	1.62	0.03	0.644286	1883.82	21785	27.1	15.3	59.4	11.1	3.8	1.6	1.2	12.4	2.9	85.7	29.2	20.4	12.1	4.3	0.6	4.7
Moniquirá	2007	40	0	2	0	0	2	24.24	11.11	17.3557	34.13	78.16	1.77	0.04	0.572857	1883.82	21785	27.1	15.3	59.4	11.1	3.8	1.6	1.2	12.4	2.9	85.7	29.2	20.4	12.1	4.3	0.6	4.7
Moniquirá	2007	41	0	1	0	0	1	22.9	11.81	16.9171	16.22	85.1286	1.34	0.01	0.444286	1883.82	21785	27.1	15.3	59.4	11.1	3.8	1.6	1.2	12.4	2.9	85.7	29.2	20.4	12.1	4.3	0.6	4.7
Moniquirá	2007	42	0	0	0	0	0	23	12.29	16.9929	28.86	84.56	1.31	0.02	0.421429	1883.82	21785	27.1	15.3	59.4	11.1	3.8	1.6	1.2	12.4	2.9	85.7	29.2	20.4	12.1	4.3	0.6	4.7
Moniquirá	2007	43	0	6	0	0	6	21.82	12.18	16.4629	25.74	84.8629	1.78	0.04	0.56	1883.82	21785	27.1	15.3	59.4	11.1	3.8	1.6	1.2	12.4	2.9	85.7	29.2	20.4	12.1	4.3	0.6	4.7
Moniquirá	2007	44	0	3	0	0	3	21.54	11.38	16.49	44.36	86.4143	1.52	0.01	0.45	1883.82	21785	27.1	15.3	59.4	11.1	3.8	1.6	1.2	12.4	2.9	85.7	29.2	20.4	12.1	4.3	0.6	4.7
Moniquirá	2007	45	0	1	0	0	1	22.15	13.27	16.7171	15.79	86.4071	1.07	0.03	0.424286	1883.82	21785	27.1	15.3	59.4	11.1	3.8	1.6	1.2	12.4	2.9	85.7	29.2	20.4	12.1	4.3	0.6	4.7
Moniquirá	2007	46	0	1	0	0	1	23.97	12.14	17.5829	9.76	79.8957	1.71	0.05	0.514286	1883.82	21785	27.1	15.3	59.4	11.1	3.8	1.6	1.2	12.4	2.9	85.7	29.2	20.4	12.1	4.3	0.6	4.7
Moniquirá	2007	47	0	1	0	0	1	25.39	11.37	17.8629	8.48	76.47	2.18	0.06	0.551429	1883.82	21785	27.1	15.3	59.4	11.1	3.8	1.6	1.2	12.4	2.9	85.7	29.2	20.4	12.1	4.3	0.6	4.7
Moniquirá	2007	48	0	1	0	0	1	25.23	12.01	17.91	10.36	77.2643	2	0.15	0.741429	1883.82	21785	27.1	15.3	59.4	11.1	3.8	1.6	1.2	12.4	2.9	85.7	29.2	20.4	12.1	4.3	0.6	4.7
Moniquirá	2007	49	0	2	0	0	2	22.39	12.04	16.8029	2.53	80.1714	1.94	0.03	0.722857	1883.82	21785	27.1	15.3	59.4	11.1	3.8	1.6	1.2	12.4	2.9	85.7	29.2	20.4	12.1	4.3	0.6	4.7
Moniquirá	2007	50	0	2	0	0	2	24.08	13.62	17.2457	9.35	80.7686	1.14	0.04	0.428571	1883.82	21785	27.1	15.3	59.4	11.1	3.8	1.6	1.2	12.4	2.9	85.7	29.2	20.4	12.1	4.3	0.6	4.7
Moniquirá	2007	51	0	2	0	0	2	22.99	13.26	17.07	20.31	83.5586	1.52	0.03	0.504286	1883.82	21785	27.1	15.3	59.4	11.1	3.8	1.6	1.2	12.4	2.9	85.7	29.2	20.4	12.1	4.3	0.6	4.7
Moniquirá	2007	52	0	0	0	0	0	25.41	13.65	18.02	4.4	79.13	1.14	0.06	0.411429	1883.82	21785	27.1	15.3	59.4	11.1	3.8	1.6	1.2	12.4	2.9	85.7	29.2	20.4	12.1	4.3	0.6	4.7
Moniquirá	2008	1	0	1	0	0	1	25.32	11.06	18.1871	0.3	64.6057	1.51	0.06	0.554286	1883.82	21743	27.1	15.3	59.4	11.1	3.8	1.6	1.2	12.4	2.9	85.7	29.2	20.4	12.1	4.3	0.6	4.7
Moniquirá	2008	2	0	0	0	0	0	25.64	13.18	17.9	8.67	75.98	1.51	0.06	0.507143	1883.82	21743	27.1	15.3	59.4	11.1	3.8	1.6	1.2	12.4	2.9	85.7	29.2	20.4	12.1	4.3	0.6	4.7
Moniquirá	2008	3	0	1	0	0	1	26.79	11.74	18.2857	7.93	72.5271	1.62	0.01	0.484286	1883.82	21743	27.1	15.3	59.4	11.1	3.8	1.6	1.2	12.4	2.9	85.7	29.2	20.4	12.1	4.3	0.6	4.7
Moniquirá	2008	4	0	0	0	0	0	26.99	13.52	19.35	1.1	65.6257	1.8	0.14	0.632857	1883.82	21743	27.1	15.3	59.4	11.1	3.8	1.6	1.2	12.4	2.9	85.7	29.2	20.4	12.1	4.3	0.6	4.7
Moniquirá	2008	5	0	0	0	0	0	26.71	13.11	18.3314	0.24	68.4414	2.15	0.07	0.855714	1883.82	21743	27.1	15.3	59.4	11.1	3.8	1.6	1.2	12.4	2.9	85.7	29.2	20.4	12.1	4.3	0.6	4.7
Moniquirá	2008	6	0	0	0	0	0	27.17	10.79	18.6386	1.3	63.58	1.92	0.07	0.571429	1883.82	21743	27.1	15.3	59.4	11.1	3.8	1.6	1.2	12.4	2.9	85.7	29.2	20.4	12.1	4.3	0.6	4.7
Moniquirá	2008	7	0	0	0	0	0	26.87	13.2	19.2886	0.37	65.9214	1.75	0.06	0.598571	1883.82	21743	27.1	15.3	59.4	11.1	3.8	1.6	1.2	12.4	2.9	85.7	29.2	20.4	12.1	4.3	0.6	4.7
Moniquirá	2008	8	0	0	0	0	0	26.98	13.67	18.5329	2.87	70.1286	1.72	0.02	0.568571	1883.82	21743	27.1	15.3	59.4	11.1	3.8	1.6	1.2	12.4	2.9	85.7	29.2	20.4	12.1	4.3	0.6	4.7
Moniquirá	2008	9	0	1	0	0	1	28.15	13.15	19.9857	0	58.6271	1.74	0.11	0.644286	1883.82	21743	27.1	15.3	59.4	11.1	3.8	1.6	1.2	12.4	2.9	85.7	29.2	20.4	12.1	4.3	0.6	4.7
Moniquirá	2008	10	0	1	0	0	1	26.47	12.6	18.2086	5.6	67.7271	1.83	0.04	0.69	1883.82	21743	27.1	15.3	59.4	11.1	3.8	1.6	1.2	12.4	2.9	85.7	29.2	20.4	12.1	4.3	0.6	4.7
Moniquirá	2008	11	0	0	0	0	0	25.55	12.21	17.4843	16.5	74.5757	1.7	0.09	0.511429	1883.82	21743	27.1	15.3	59.4	11.1	3.8	1.6	1.2	12.4	2.9	85.7	29.2	20.4	12.1	4.3	0.6	4.7
Moniquirá	2008	12	0	2	0	0	2	27.65	12.87	19.7043	0	59.6814	2.02	0.08	0.744286	1883.82	21743	27.1	15.3	59.4	11.1	3.8	1.6	1.2	12.4	2.9	85.7	29.2	20.4	12.1	4.3	0.6	4.7
Moniquirá	2008	13	0	0	0	0	0	29.36	13.51	20.1186	14.19	61.1514	1.71	0.04	0.642857	1883.82	21743	27.1	15.3	59.4	11.1	3.8	1.6	1.2	12.4	2.9	85.7	29.2	20.4	12.1	4.3	0.6	4.7
Moniquirá	2008	14	0	0	0	0	0	23.82	13.63	17.39	23.02	78.0443	1.55	0.03	0.541429	1883.82	21743	27.1	15.3	59.4	11.1	3.8	1.6	1.2	12.4	2.9	85.7	29.2	20.4	12.1	4.3	0.6	4.7
Moniquirá	2008	15	0	0	0	0	0	26.89	13	18.5186	0.23	70.7786	1.64	0.05	0.524286	1883.82	21743	27.1	15.3	59.4	11.1	3.8	1.6	1.2	12.4	2.9	85.7	29.2	20.4	12.1	4.3	0.6	4.7
Moniquirá	2008	16	0	0	0	0	0	27.61	12.38	18.71	21.15	72.9814	2.36	0.03	0.642857	1883.82	21743	27.1	15.3	59.4	11.1	3.8	1.6	1.2	12.4	2.9	85.7	29.2	20.4	12.1	4.3	0.6	4.7
Moniquirá	2008	17	0	1	0	0	1	26.02	13.95	18.6743	7.25	74.7243	0.99	0.06	0.408571	1883.82	21743	27.1	15.3	59.4	11.1	3.8	1.6	1.2	12.4	2.9	85.7	29.2	20.4	12.1	4.3	0.6	4.7
Moniquirá	2008	18	0	0	0	0	0	26.68	13.2	18.5	40.42	76.1343	1.38	0.03	0.474286	1883.82	21743	27.1	15.3	59.4	11.1	3.8	1.6	1.2	12.4	2.9	85.7	29.2	20.4	12.1	4.3	0.6	4.7
Moniquirá	2008	19	0	0	0	0	0	26.52	12.7	18.5814	5.47	73.1543	2.45	0.04	0.672857	1883.82	21743	27.1	15.3	59.4	11.1	3.8	1.6	1.2	12.4	2.9	85.7	29.2	20.4	12.1	4.3	0.6	4.7
Moniquirá	2008	20	0	1	0	0	1	26.12	13.88	19.3029	0.01	70.2429	1.35	0.06	0.427143	1883.82	21743	27.1	15.3	59.4	11.1	3.8	1.6	1.2	12.4	2.9	85.7	29.2	20.4	12.1	4.3	0.6	4.7
Moniquirá	2008	21	0	3	0	0	3	25.86	13.41	18.0686	3.95	75.0343	1.3	0.03	0.482857	1883.82	21743	27.1	15.3	59.4	11.1	3.8	1.6	1.2	12.4	2.9	85.7	29.2	20.4	12.1	4.3	0.6	4.7
Moniquirá	2008	22	0	1	0	0	1	24.74	12.97	17.2	27	79.9171	1.55	0.04	0.485714	1883.82	21743	27.1	15.3	59.4	11.1	3.8	1.6	1.2	12.4	2.9	85.7	29.2	20.4	12.1	4.3	0.6	4.7
Moniquirá	2008	23	0	1	0	0	1	25.85	12.16	18.6143	3.15	69.2543	1.58	0.03	0.497143	1883.82	21743	27.1	15.3	59.4	11.1	3.8	1.6	1.2	12.4	2.9	85.7	29.2	20.4	12.1	4.3	0.6	4.7
Moniquirá	2008	24	0	1	0	0	1	27.2	13.28	19.0314	3.58	69.4443	1.23	0.05	0.42	1883.82	21743	27.1	15.3	59.4	11.1	3.8	1.6	1.2	12.4	2.9	85.7	29.2	20.4	12.1	4.3	0.6	4.7
Moniquirá	2008	25	0	0	0	0	0	26.84	13.27	19.13	2.47	67.23	1.73	0.07	0.541429	1883.82	21743	27.1	15.3	59.4	11.1	3.8	1.6	1.2	12.4	2.9	85.7	29.2	20.4	12.1	4.3	0.6	4.7
Moniquirá	2008	26	0	2	0	0	2	26.29	13.13	17.9486	11.19	71.9343	1.47	0.07	0.508571	1883.82	21743	27.1	15.3	59.4	11.1	3.8	1.6	1.2	12.4	2.9	85.7	29.2	20.4	12.1	4.3	0.6	4.7
Moniquirá	2008	27	0	1	0	0	1	25.55	12.03	18.17	9.88	69.3386	1.9	0.04	0.578571	1883.82	21743	27.1	15.3	59.4	11.1	3.8	1.6	1.2	12.4	2.9	85.7	29.2	20.4	12.1	4.3	0.6	4.7
Moniquirá	2008	28	0	0	1	0	1	26.87	11.94	18.54	1.4	66.6443	1.75	0.03	0.545714	1883.82	21743	27.1	15.3	59.4	11.1	3.8	1.6	1.2	12.4	2.9	85.7	29.2	20.4	12.1	4.3	0.6	4.7
Moniquirá	2008	29	0	1	0	0	1	25.8	12.51	17.8014	18.08	71.4343	1.5	0.04	0.56	1883.82	21743	27.1	15.3	59.4	11.1	3.8	1.6	1.2	12.4	2.9	85.7	29.2	20.4	12.1	4.3	0.6	4.7
Moniquirá	2008	30	0	1	0	0	1	26.44	10.88	18.32	14.22	63.3786	2.63	0.12	1.04857	1883.82	21743	27.1	15.3	59.4	11.1	3.8	1.6	1.2	12.4	2.9	85.7	29.2	20.4	12.1	4.3	0.6	4.7
Moniquirá	2008	31	0	0	0	0	0	27.02	12.1	18.7329	1.8	65.2343	1.81	0.06	0.598571	1883.82	21743	27.1	15.3	59.4	11.1	3.8	1.6	1.2	12.4	2.9	85.7	29.2	20.4	12.1	4.3	0.6	4.7
Moniquirá	2008	32	0	0	0	0	0	27.59	12.14	19.1486	7.56	61.11	1.97	0.21	0.798571	1883.82	21743	27.1	15.3	59.4	11.1	3.8	1.6	1.2	12.4	2.9	85.7	29.2	20.4	12.1	4.3	0.6	4.7
Moniquirá	2008	33	0	0	0	0	0	25.39	12.16	18.07	15.6	70.3286	1.37	0.02	0.498571	1883.82	21743	27.1	15.3	59.4	11.1	3.8	1.6	1.2	12.4	2.9	85.7	29.2	20.4	12.1	4.3	0.6	4.7
Moniquirá	2008	34	0	0	0	0	0	25.34	12.65	17.7471	32.97	74.51	1.42	0.03	0.484286	1883.82	21743	27.1	15.3	59.4	11.1	3.8	1.6	1.2	12.4	2.9	85.7	29.2	20.4	12.1	4.3	0.6	4.7
Moniquirá	2008	35	0	0	0	0	0	24.2	11.79	17.6043	11.31	76.6057	1.43	0.06	0.498571	1883.82	21743	27.1	15.3	59.4	11.1	3.8	1.6	1.2	12.4	2.9	85.7	29.2	20.4	12.1	4.3	0.6	4.7
Moniquirá	2008	36	0	0	0	0	0	26.48	12.62	18.5714	4.63	71.0514	1.37	0.03	0.51	1883.82	21743	27.1	15.3	59.4	11.1	3.8	1.6	1.2	12.4	2.9	85.7	29.2	20.4	12.1	4.3	0.6	4.7
Moniquirá	2008	37	0	1	0	0	1	27.92	11.46	18.8929	2.35	62.11	2.25	0.11	0.804286	1883.82	21743	27.1	15.3	59.4	11.1	3.8	1.6	1.2	12.4	2.9	85.7	29.2	20.4	12.1	4.3	0.6	4.7
Moniquirá	2008	38	0	0	0	0	0	26.64	12.56	18.4886	8.66	68.3071	1.71	0.02	0.597143	1883.82	21743	27.1	15.3	59.4	11.1	3.8	1.6	1.2	12.4	2.9	85.7	29.2	20.4	12.1	4.3	0.6	4.7
Moniquirá	2008	39	0	0	0	0	0	27.26	12.07	18.8829	4.5	65.8529	1.62	0.05	0.54	1883.82	21743	27.1	15.3	59.4	11.1	3.8	1.6	1.2	12.4	2.9	85.7	29.2	20.4	12.1	4.3	0.6	4.7
Moniquirá	2008	40	0	2	0	0	2	26.97	12.83	19.0214	2.68	68.0786	1.35	0.05	0.438571	1883.82	21743	27.1	15.3	59.4	11.1	3.8	1.6	1.2	12.4	2.9	85.7	29.2	20.4	12.1	4.3	0.6	4.7
Moniquirá	2008	41	0	0	0	0	0	23.08	11.19	16.8929	118.61	83.3043	1.53	0.02	0.532857	1883.82	21743	27.1	15.3	59.4	11.1	3.8	1.6	1.2	12.4	2.9	85.7	29.2	20.4	12.1	4.3	0.6	4.7
Moniquirá	2008	42	0	0	0	0	0	23.74	12.17	16.8686	19.46	84.3629	1.69	0.01	0.544286	1883.82	21743	27.1	15.3	59.4	11.1	3.8	1.6	1.2	12.4	2.9	85.7	29.2	20.4	12.1	4.3	0.6	4.7
Moniquirá	2008	43	0	0	0	0	0	26.1	12.33	18.22	4.29	76.5843	1.39	0.01	0.49	1883.82	21743	27.1	15.3	59.4	11.1	3.8	1.6	1.2	12.4	2.9	85.7	29.2	20.4	12.1	4.3	0.6	4.7
Moniquirá	2008	44	0	1	0	0	1	26.15	12.5	18.1457	7.26	75.9229	1.62	0.02	0.534286	1883.82	21743	27.1	15.3	59.4	11.1	3.8	1.6	1.2	12.4	2.9	85.7	29.2	20.4	12.1	4.3	0.6	4.7
Moniquirá	2008	45	0	0	0	0	0	24.09	13.21	17.4914	12.74	79.9557	1.49	0.03	0.491429	1883.82	21743	27.1	15.3	59.4	11.1	3.8	1.6	1.2	12.4	2.9	85.7	29.2	20.4	12.1	4.3	0.6	4.7
Moniquirá	2008	46	0	0	0	0	0	26.08	13.78	17.7486	38.36	80.5371	1.65	0.04	0.492857	1883.82	21743	27.1	15.3	59.4	11.1	3.8	1.6	1.2	12.4	2.9	85.7	29.2	20.4	12.1	4.3	0.6	4.7
Moniquirá	2008	47	0	1	0	0	1	21.66	12.85	16.6886	50.32	88.53	1.64	0.04	0.61	1883.82	21743	27.1	15.3	59.4	11.1	3.8	1.6	1.2	12.4	2.9	85.7	29.2	20.4	12.1	4.3	0.6	4.7
Moniquirá	2008	48	0	0	0	0	0	22.66	13.79	16.9514	29.84	88.6157	1.28	0.09	0.487143	1883.82	21743	27.1	15.3	59.4	11.1	3.8	1.6	1.2	12.4	2.9	85.7	29.2	20.4	12.1	4.3	0.6	4.7
Moniquirá	2008	49	0	1	0	0	1	23.4	11.9	17.09	21.5	87.0186	1.31	0.01	0.492857	1883.82	21743	27.1	15.3	59.4	11.1	3.8	1.6	1.2	12.4	2.9	85.7	29.2	20.4	12.1	4.3	0.6	4.7
Moniquirá	2008	50	0	0	0	0	0	23.39	12.13	17.29	16.94	84.7557	1.45	0.05	0.474286	1883.82	21743	27.1	15.3	59.4	11.1	3.8	1.6	1.2	12.4	2.9	85.7	29.2	20.4	12.1	4.3	0.6	4.7
Moniquirá	2008	51	0	0	0	0	0	23.71	11.99	17.0514	4.23	82.2614	1.92	0.07	0.641429	1883.82	21743	27.1	15.3	59.4	11.1	3.8	1.6	1.2	12.4	2.9	85.7	29.2	20.4	12.1	4.3	0.6	4.7
Moniquirá	2008	52	0	0	0	0	0	23.48	13.3	17.3743	14.59	82.3157	1.62	0.03	0.498571	1883.82	21743	27.1	15.3	59.4	11.1	3.8	1.6	1.2	12.4	2.9	85.7	29.2	20.4	12.1	4.3	0.6	4.7
Moniquirá	2009	1	0	1	0	0	1	24.93	13.28	18.2729	3.85	77.2843	1.11	0.03	0.435714	1883.82	21716	27.1	15.3	59.4	11.1	3.8	1.6	1.2	12.4	2.9	85.7	29.2	20.4	12.1	4.3	0.6	4.7
Moniquirá	2009	2	0	0	0	0	0	25.1	11.7	18.0429	9.77	75.5571	1.43	0.01	0.512857	1883.82	21716	27.1	15.3	59.4	11.1	3.8	1.6	1.2	12.4	2.9	85.7	29.2	20.4	12.1	4.3	0.6	4.7
Moniquirá	2009	3	0	0	0	0	0	22.68	13.52	17.0729	34.8	83.1743	1.26	0.04	0.438571	1883.82	21716	27.1	15.3	59.4	11.1	3.8	1.6	1.2	12.4	2.9	85.7	29.2	20.4	12.1	4.3	0.6	4.7
Moniquirá	2009	4	0	0	0	0	0	25.68	13.19	17.8443	11.03	77.0414	1.43	0.07	0.451429	1883.82	21716	27.1	15.3	59.4	11.1	3.8	1.6	1.2	12.4	2.9	85.7	29.2	20.4	12.1	4.3	0.6	4.7
Moniquirá	2009	5	0	0	0	0	0	25.82	13.26	18.4443	7.37	75.0871	1.31	0.06	0.478571	1883.82	21716	27.1	15.3	59.4	11.1	3.8	1.6	1.2	12.4	2.9	85.7	29.2	20.4	12.1	4.3	0.6	4.7
Moniquirá	2009	6	0	0	0	0	0	25.11	12.95	18.1929	37.14	76.6086	1.37	0.13	0.564286	1883.82	21716	27.1	15.3	59.4	11.1	3.8	1.6	1.2	12.4	2.9	85.7	29.2	20.4	12.1	4.3	0.6	4.7
Moniquirá	2009	7	0	0	0	0	0	24.01	12.97	17.4143	21.99	80.7514	1.65	0.05	0.472857	1883.82	21716	27.1	15.3	59.4	11.1	3.8	1.6	1.2	12.4	2.9	85.7	29.2	20.4	12.1	4.3	0.6	4.7
Moniquirá	2009	8	0	0	0	0	0	24.58	12.79	18.0071	15.82	75.4829	1.21	0.01	0.575714	1883.82	21716	27.1	15.3	59.4	11.1	3.8	1.6	1.2	12.4	2.9	85.7	29.2	20.4	12.1	4.3	0.6	4.7
Moniquirá	2009	9	0	0	0	0	0	25.69	13.26	18.2957	21.29	77.42	1.59	0.03	0.447143	1883.82	21716	27.1	15.3	59.4	11.1	3.8	1.6	1.2	12.4	2.9	85.7	29.2	20.4	12.1	4.3	0.6	4.7
Moniquirá	2009	10	0	0	0	0	0	26.16	13.49	18.6429	13.85	74.0143	1.51	0.04	0.514286	1883.82	21716	27.1	15.3	59.4	11.1	3.8	1.6	1.2	12.4	2.9	85.7	29.2	20.4	12.1	4.3	0.6	4.7
Moniquirá	2009	11	0	0	0	0	0	24.74	13.06	17.8143	29.19	80.5286	1.02	0.03	0.384286	1883.82	21716	27.1	15.3	59.4	11.1	3.8	1.6	1.2	12.4	2.9	85.7	29.2	20.4	12.1	4.3	0.6	4.7
Moniquirá	2009	12	0	0	0	0	0	23.81	13.35	17.4114	43.56	83.9386	1.1	0.03	0.428571	1883.82	21716	27.1	15.3	59.4	11.1	3.8	1.6	1.2	12.4	2.9	85.7	29.2	20.4	12.1	4.3	0.6	4.7
Moniquirá	2009	13	0	0	0	0	0	23.75	13.44	17.4486	54.13	84.0257	1.57	0.04	0.528571	1883.82	21716	27.1	15.3	59.4	11.1	3.8	1.6	1.2	12.4	2.9	85.7	29.2	20.4	12.1	4.3	0.6	4.7
Moniquirá	2009	14	0	0	0	0	0	24.7	13.39	17.6114	45.57	84.2771	1.13	0.02	0.455714	1883.82	21716	27.1	15.3	59.4	11.1	3.8	1.6	1.2	12.4	2.9	85.7	29.2	20.4	12.1	4.3	0.6	4.7
Moniquirá	2009	15	0	0	0	0	0	24.39	14.16	18.16	29.05	83.5543	1.04	0.03	0.424286	1883.82	21716	27.1	15.3	59.4	11.1	3.8	1.6	1.2	12.4	2.9	85.7	29.2	20.4	12.1	4.3	0.6	4.7
Moniquirá	2009	16	0	0	0	0	0	24.48	14.21	18.2843	14.72	81.5357	1.64	0.09	0.602857	1883.82	21716	27.1	15.3	59.4	11.1	3.8	1.6	1.2	12.4	2.9	85.7	29.2	20.4	12.1	4.3	0.6	4.7
Moniquirá	2009	17	0	0	0	0	0	24.74	13.74	18.0071	15.58	81.8671	2.01	0.05	0.538571	1883.82	21716	27.1	15.3	59.4	11.1	3.8	1.6	1.2	12.4	2.9	85.7	29.2	20.4	12.1	4.3	0.6	4.7
Moniquirá	2009	18	0	0	0	0	0	23.9	12.97	17.2471	49.66	84.4957	1.49	0.02	0.558571	1883.82	21716	27.1	15.3	59.4	11.1	3.8	1.6	1.2	12.4	2.9	85.7	29.2	20.4	12.1	4.3	0.6	4.7
Moniquirá	2009	19	0	0	0	0	0	24.21	13.01	18.01	21.27	81.1214	1.44	0.01	0.447143	1883.82	21716	27.1	15.3	59.4	11.1	3.8	1.6	1.2	12.4	2.9	85.7	29.2	20.4	12.1	4.3	0.6	4.7
Moniquirá	2009	20	0	0	0	0	0	23.57	12.08	17.7229	19.84	81.13	1.66	0.1	0.587143	1883.82	21716	27.1	15.3	59.4	11.1	3.8	1.6	1.2	12.4	2.9	85.7	29.2	20.4	12.1	4.3	0.6	4.7
Moniquirá	2009	21	0	0	0	0	0	24.29	13.6	17.9114	13.93	82.4329	1.15	0.04	0.42	1883.82	21716	27.1	15.3	59.4	11.1	3.8	1.6	1.2	12.4	2.9	85.7	29.2	20.4	12.1	4.3	0.6	4.7
Moniquirá	2009	22	0	0	0	0	0	25.57	12.17	18.1029	27.01	78.2214	1.71	0.04	0.632857	1883.82	21716	27.1	15.3	59.4	11.1	3.8	1.6	1.2	12.4	2.9	85.7	29.2	20.4	12.1	4.3	0.6	4.7
Moniquirá	2009	23	0	0	0	0	0	24.19	12.39	17.1743	64.26	84.3614	1.58	0.06	0.557143	1883.82	21716	27.1	15.3	59.4	11.1	3.8	1.6	1.2	12.4	2.9	85.7	29.2	20.4	12.1	4.3	0.6	4.7
Moniquirá	2009	24	0	0	0	0	0	23.78	11.98	17.4171	18.86	81.8157	1.44	0.02	0.637143	1883.82	21716	27.1	15.3	59.4	11.1	3.8	1.6	1.2	12.4	2.9	85.7	29.2	20.4	12.1	4.3	0.6	4.7
Moniquirá	2009	25	0	0	0	0	0	23.23	11.86	16.7957	41.04	82.5386	2.38	0.03	0.738571	1883.82	21716	27.1	15.3	59.4	11.1	3.8	1.6	1.2	12.4	2.9	85.7	29.2	20.4	12.1	4.3	0.6	4.7
Moniquirá	2009	26	0	1	0	0	1	23.06	11.59	17.0629	37.4	82.71	1.5	0.12	0.615714	1883.82	21716	27.1	15.3	59.4	11.1	3.8	1.6	1.2	12.4	2.9	85.7	29.2	20.4	12.1	4.3	0.6	4.7
Moniquirá	2009	27	0	0	0	0	0	22.93	11.62	17.0629	51.71	81.5114	1.6	0.11	0.641429	1883.82	21716	27.1	15.3	59.4	11.1	3.8	1.6	1.2	12.4	2.9	85.7	29.2	20.4	12.1	4.3	0.6	4.7
Moniquirá	2009	28	0	0	0	0	0	24.54	12.03	17.68	9.22	77.5514	2.23	0.11	0.844286	1883.82	21716	27.1	15.3	59.4	11.1	3.8	1.6	1.2	12.4	2.9	85.7	29.2	20.4	12.1	4.3	0.6	4.7
Moniquirá	2009	29	0	0	0	0	0	23.82	12.3	17.68	42.29	81.1886	2.73	0.01	0.707143	1883.82	21716	27.1	15.3	59.4	11.1	3.8	1.6	1.2	12.4	2.9	85.7	29.2	20.4	12.1	4.3	0.6	4.7
Moniquirá	2009	30	0	0	0	0	0	24.11	12.78	17.9557	11.12	78.04	1.78	0.21	0.715714	1883.82	21716	27.1	15.3	59.4	11.1	3.8	1.6	1.2	12.4	2.9	85.7	29.2	20.4	12.1	4.3	0.6	4.7
Moniquirá	2009	31	0	0	0	0	0	25.67	12.96	18.2714	12.69	76.2657	1.96	0.09	0.668571	1883.82	21716	27.1	15.3	59.4	11.1	3.8	1.6	1.2	12.4	2.9	85.7	29.2	20.4	12.1	4.3	0.6	4.7
Moniquirá	2009	32	0	0	0	0	0	24.37	11.84	17.7029	41.37	77.88	1.79	0.09	0.691429	1883.82	21716	27.1	15.3	59.4	11.1	3.8	1.6	1.2	12.4	2.9	85.7	29.2	20.4	12.1	4.3	0.6	4.7
Moniquirá	2009	33	0	0	0	0	0	24.25	12.35	17.9014	33.54	80.96	1.53	0.03	0.5	1883.82	21716	27.1	15.3	59.4	11.1	3.8	1.6	1.2	12.4	2.9	85.7	29.2	20.4	12.1	4.3	0.6	4.7
Moniquirá	2009	34	0	0	0	0	0	24.74	11.48	17.8786	10.43	75.5086	1.96	0.05	0.761429	1883.82	21716	27.1	15.3	59.4	11.1	3.8	1.6	1.2	12.4	2.9	85.7	29.2	20.4	12.1	4.3	0.6	4.7
Moniquirá	2009	35	0	0	0	0	0	26.24	11.73	18.41	11.64	73.7157	1.74	0.11	0.731429	1883.82	21716	27.1	15.3	59.4	11.1	3.8	1.6	1.2	12.4	2.9	85.7	29.2	20.4	12.1	4.3	0.6	4.7
Moniquirá	2009	36	0	0	0	0	0	26.64	11.78	18.8114	13.91	70.9814	1.8	0.05	0.721429	1883.82	21716	27.1	15.3	59.4	11.1	3.8	1.6	1.2	12.4	2.9	85.7	29.2	20.4	12.1	4.3	0.6	4.7
Moniquirá	2009	37	0	0	0	0	0	26.08	11.21	17.6057	26.39	79.3914	1.46	0.02	0.532857	1883.82	21716	27.1	15.3	59.4	11.1	3.8	1.6	1.2	12.4	2.9	85.7	29.2	20.4	12.1	4.3	0.6	4.7
Moniquirá	2009	38	0	0	0	0	0	26.75	12.11	18.5914	4.88	67.5214	2.49	0.14	0.98	1883.82	21716	27.1	15.3	59.4	11.1	3.8	1.6	1.2	12.4	2.9	85.7	29.2	20.4	12.1	4.3	0.6	4.7
Moniquirá	2009	39	0	0	0	0	0	26.83	12.12	18.6614	25.69	70.4043	2.32	0.07	0.864286	1883.82	21716	27.1	15.3	59.4	11.1	3.8	1.6	1.2	12.4	2.9	85.7	29.2	20.4	12.1	4.3	0.6	4.7
Moniquirá	2009	40	0	0	0	0	0	27.03	11.82	18.9371	0.91	68.9014	2.44	0.04	0.815714	1883.82	21716	27.1	15.3	59.4	11.1	3.8	1.6	1.2	12.4	2.9	85.7	29.2	20.4	12.1	4.3	0.6	4.7
Moniquirá	2009	41	0	0	0	0	0	25.12	12.53	17.6086	31.83	81.7143	1.55	0.02	0.48	1883.82	21716	27.1	15.3	59.4	11.1	3.8	1.6	1.2	12.4	2.9	85.7	29.2	20.4	12.1	4.3	0.6	4.7
Moniquirá	2009	42	0	1	0	0	1	23.63	12.43	17.3371	55.28	83.8329	1.46	0.03	0.588571	1883.82	21716	27.1	15.3	59.4	11.1	3.8	1.6	1.2	12.4	2.9	85.7	29.2	20.4	12.1	4.3	0.6	4.7
Moniquirá	2009	43	0	0	0	0	0	24.39	12.24	17.4743	33.78	82.9686	2.07	0.01	0.578571	1883.82	21716	27.1	15.3	59.4	11.1	3.8	1.6	1.2	12.4	2.9	85.7	29.2	20.4	12.1	4.3	0.6	4.7
Moniquirá	2009	44	0	2	0	0	2	21.88	12.72	16.4786	57.23	87.7271	1.68	0.05	0.651429	1883.82	21716	27.1	15.3	59.4	11.1	3.8	1.6	1.2	12.4	2.9	85.7	29.2	20.4	12.1	4.3	0.6	4.7
Moniquirá	2009	45	0	3	0	0	3	23.44	12.18	17.5757	18.18	83.2214	1.6	0.05	0.471429	1883.82	21716	27.1	15.3	59.4	11.1	3.8	1.6	1.2	12.4	2.9	85.7	29.2	20.4	12.1	4.3	0.6	4.7
Moniquirá	2009	46	0	4	0	0	4	24.15	13.67	18.1343	32.7	83.7414	1.63	0.03	0.48	1883.82	21716	27.1	15.3	59.4	11.1	3.8	1.6	1.2	12.4	2.9	85.7	29.2	20.4	12.1	4.3	0.6	4.7
Moniquirá	2009	47	0	5	0	0	5	24.31	13.25	18.2286	11.68	80.9443	1.72	0.06	0.521429	1883.82	21716	27.1	15.3	59.4	11.1	3.8	1.6	1.2	12.4	2.9	85.7	29.2	20.4	12.1	4.3	0.6	4.7
Moniquirá	2009	48	0	5	0	0	5	25.47	12.46	18.8457	2.49	77.4743	1.38	0.04	0.502857	1883.82	21716	27.1	15.3	59.4	11.1	3.8	1.6	1.2	12.4	2.9	85.7	29.2	20.4	12.1	4.3	0.6	4.7
Moniquirá	2009	49	0	16	1	0	17	25	13.14	18.35	5.32	78.6929	1.44	0.05	0.471429	1883.82	21716	27.1	15.3	59.4	11.1	3.8	1.6	1.2	12.4	2.9	85.7	29.2	20.4	12.1	4.3	0.6	4.7
Moniquirá	2009	50	0	7	1	0	8	26.11	12.8	18.5471	20.26	75.9957	1.67	0.03	0.492857	1883.82	21716	27.1	15.3	59.4	11.1	3.8	1.6	1.2	12.4	2.9	85.7	29.2	20.4	12.1	4.3	0.6	4.7
Moniquirá	2009	51	0	4	0	0	4	23.6	13.33	17.4329	32.11	84.5086	1.15	0.05	0.428571	1883.82	21716	27.1	15.3	59.4	11.1	3.8	1.6	1.2	12.4	2.9	85.7	29.2	20.4	12.1	4.3	0.6	4.7
Moniquirá	2009	52	0	0	0	0	0	24.66	9.5	17.4586	8.43	71.6657	1.56	0.08	0.602857	1883.82	21716	27.1	15.3	59.4	11.1	3.8	1.6	1.2	12.4	2.9	85.7	29.2	20.4	12.1	4.3	0.6	4.7
Moniquirá	2010	1	0	6	0	0	6	26.86	8.85	17.8329	0.68	64.6057	1.81	0.11	0.664286	1883.82	21669	27.1	15.3	59.4	11.1	3.8	1.6	1.2	12.4	2.9	85.7	29.2	20.4	12.1	4.3	0.6	4.7
Moniquirá	2010	2	0	10	0	0	10	26.73	10.08	18.7957	0.24	62.9071	2.02	0.07	0.691429	1883.82	21669	27.1	15.3	59.4	11.1	3.8	1.6	1.2	12.4	2.9	85.7	29.2	20.4	12.1	4.3	0.6	4.7
Moniquirá	2010	3	0	17	0	0	17	28.04	12.1	19.3329	4.05	62.0829	2.23	0.1	0.794286	1883.82	21669	27.1	15.3	59.4	11.1	3.8	1.6	1.2	12.4	2.9	85.7	29.2	20.4	12.1	4.3	0.6	4.7
Moniquirá	2010	4	0	15	1	0	16	27.6	12.25	19.1629	7.26	69.3514	1.83	0.04	0.567143	1883.82	21669	27.1	15.3	59.4	11.1	3.8	1.6	1.2	12.4	2.9	85.7	29.2	20.4	12.1	4.3	0.6	4.7
Moniquirá	2010	5	0	20	0	0	20	29.35	12.78	20.8857	3.73	64.9443	2	0.2	0.728571	1883.82	21669	27.1	15.3	59.4	11.1	3.8	1.6	1.2	12.4	2.9	85.7	29.2	20.4	12.1	4.3	0.6	4.7
Moniquirá	2010	6	0	15	0	0	15	28.78	12.69	19.9214	8.5	68.11	2.27	0.1	0.58	1883.82	21669	27.1	15.3	59.4	11.1	3.8	1.6	1.2	12.4	2.9	85.7	29.2	20.4	12.1	4.3	0.6	4.7
Moniquirá	2010	7	0	10	0	0	10	28.18	13.22	20.3571	6.04	65.6629	1.27	0.1	0.565714	1883.82	21669	27.1	15.3	59.4	11.1	3.8	1.6	1.2	12.4	2.9	85.7	29.2	20.4	12.1	4.3	0.6	4.7
Moniquirá	2010	8	0	8	0	0	8	27.54	13.52	19.2086	35.21	75.5471	1.7	0.01	0.538571	1883.82	21669	27.1	15.3	59.4	11.1	3.8	1.6	1.2	12.4	2.9	85.7	29.2	20.4	12.1	4.3	0.6	4.7
Moniquirá	2010	9	0	2	0	0	2	28.05	14.21	19.2743	33.79	77.1286	1.5	0.02	0.485714	1883.82	21669	27.1	15.3	59.4	11.1	3.8	1.6	1.2	12.4	2.9	85.7	29.2	20.4	12.1	4.3	0.6	4.7
Moniquirá	2010	10	0	9	0	0	9	26.2	14.49	19.4586	16.71	79.8343	1.37	0.02	0.471429	1883.82	21669	27.1	15.3	59.4	11.1	3.8	1.6	1.2	12.4	2.9	85.7	29.2	20.4	12.1	4.3	0.6	4.7
Moniquirá	2010	11	0	6	0	0	6	27.03	13.57	19.2786	12.57	73.3586	1.56	0.07	0.545714	1883.82	21669	27.1	15.3	59.4	11.1	3.8	1.6	1.2	12.4	2.9	85.7	29.2	20.4	12.1	4.3	0.6	4.7
Moniquirá	2010	12	0	3	0	0	3	28.6	13.06	20.1629	10.44	68.92	2.04	0.02	0.63	1883.82	21669	27.1	15.3	59.4	11.1	3.8	1.6	1.2	12.4	2.9	85.7	29.2	20.4	12.1	4.3	0.6	4.7
Moniquirá	2010	13	0	7	0	0	7	27.04	14.71	19.4271	35.75	77.57	1.85	0.06	0.457143	1883.82	21669	27.1	15.3	59.4	11.1	3.8	1.6	1.2	12.4	2.9	85.7	29.2	20.4	12.1	4.3	0.6	4.7
Moniquirá	2010	14	0	2	0	0	2	24.66	14.54	18.2814	46.46	83.5786	1.31	0.02	0.507143	1883.82	21669	27.1	15.3	59.4	11.1	3.8	1.6	1.2	12.4	2.9	85.7	29.2	20.4	12.1	4.3	0.6	4.7
Moniquirá	2010	15	0	6	0	0	6	23.53	13.93	17.8443	56.93	83.8843	1.96	0.02	0.57	1883.82	21669	27.1	15.3	59.4	11.1	3.8	1.6	1.2	12.4	2.9	85.7	29.2	20.4	12.1	4.3	0.6	4.7
Moniquirá	2010	16	0	5	0	0	5	26.71	12.66	18.9229	20.57	80.5586	1.47	0.02	0.518571	1883.82	21669	27.1	15.3	59.4	11.1	3.8	1.6	1.2	12.4	2.9	85.7	29.2	20.4	12.1	4.3	0.6	4.7
Moniquirá	2010	17	0	11	0	0	11	24.34	13.77	18.3786	92.14	85.8614	1.12	0.03	0.448571	1883.82	21669	27.1	15.3	59.4	11.1	3.8	1.6	1.2	12.4	2.9	85.7	29.2	20.4	12.1	4.3	0.6	4.7
Moniquirá	2010	18	0	9	0	0	9	24.08	13.96	17.6757	80.58	86.5471	1.51	0.03	0.53	1883.82	21669	27.1	15.3	59.4	11.1	3.8	1.6	1.2	12.4	2.9	85.7	29.2	20.4	12.1	4.3	0.6	4.7
Moniquirá	2010	19	0	8	0	0	8	24.52	13.63	18.2757	42.59	85.44	1.39	0.06	0.48	1883.82	21669	27.1	15.3	59.4	11.1	3.8	1.6	1.2	12.4	2.9	85.7	29.2	20.4	12.1	4.3	0.6	4.7
Moniquirá	2010	20	0	10	0	0	10	24.27	14.64	18.47	44.77	85.9943	1.51	0.01	0.492857	1883.82	21669	27.1	15.3	59.4	11.1	3.8	1.6	1.2	12.4	2.9	85.7	29.2	20.4	12.1	4.3	0.6	4.7
Moniquirá	2010	21	0	6	2	0	8	22.58	13.34	17.3357	60.62	88.5157	1.36	0.02	0.535714	1883.82	21669	27.1	15.3	59.4	11.1	3.8	1.6	1.2	12.4	2.9	85.7	29.2	20.4	12.1	4.3	0.6	4.7
Moniquirá	2010	22	0	4	0	0	4	23.17	12.46	17.4114	77.04	86.3314	1.7	0.07	0.528571	1883.82	21669	27.1	15.3	59.4	11.1	3.8	1.6	1.2	12.4	2.9	85.7	29.2	20.4	12.1	4.3	0.6	4.7
Moniquirá	2010	23	0	2	0	0	2	23.15	11.57	17.0086	63.05	84.4929	1.89	0.04	0.595714	1883.82	21669	27.1	15.3	59.4	11.1	3.8	1.6	1.2	12.4	2.9	85.7	29.2	20.4	12.1	4.3	0.6	4.7
Moniquirá	2010	24	0	5	0	0	5	22.69	12.56	17.5529	81.08	86.3929	1.11	0.02	0.437143	1883.82	21669	27.1	15.3	59.4	11.1	3.8	1.6	1.2	12.4	2.9	85.7	29.2	20.4	12.1	4.3	0.6	4.7
Moniquirá	2010	25	0	5	0	0	5	21.84	13.37	17.2214	42.93	89.0257	1.36	0	0.431429	1883.82	21669	27.1	15.3	59.4	11.1	3.8	1.6	1.2	12.4	2.9	85.7	29.2	20.4	12.1	4.3	0.6	4.7
Moniquirá	2010	26	0	4	0	0	4	22.41	12.15	17.3543	76.6	87.3829	1.34	0.03	0.395714	1883.82	21669	27.1	15.3	59.4	11.1	3.8	1.6	1.2	12.4	2.9	85.7	29.2	20.4	12.1	4.3	0.6	4.7
Moniquirá	2010	27	0	3	0	0	3	21.45	13.25	16.6871	60.68	90.4557	1.17	0.02	0.428571	1883.82	21669	27.1	15.3	59.4	11.1	3.8	1.6	1.2	12.4	2.9	85.7	29.2	20.4	12.1	4.3	0.6	4.7
Moniquirá	2010	28	0	2	0	0	2	22.62	12.44	16.6586	67.7	88.5343	1.26	0.02	0.402857	1883.82	21669	27.1	15.3	59.4	11.1	3.8	1.6	1.2	12.4	2.9	85.7	29.2	20.4	12.1	4.3	0.6	4.7
Moniquirá	2010	29	0	8	0	0	8	22.55	11.77	17.0471	35.74	84.56	1.42	0.03	0.515714	1883.82	21669	27.1	15.3	59.4	11.1	3.8	1.6	1.2	12.4	2.9	85.7	29.2	20.4	12.1	4.3	0.6	4.7
Moniquirá	2010	30	0	4	0	0	4	22.56	12.59	16.9157	76.81	88.1829	1.3	0.03	0.421429	1883.82	21669	27.1	15.3	59.4	11.1	3.8	1.6	1.2	12.4	2.9	85.7	29.2	20.4	12.1	4.3	0.6	4.7
Moniquirá	2010	31	0	1	0	0	1	22.58	12.22	16.9029	79.35	87.7071	1.51	0.01	0.465714	1883.82	21669	27.1	15.3	59.4	11.1	3.8	1.6	1.2	12.4	2.9	85.7	29.2	20.4	12.1	4.3	0.6	4.7
Moniquirá	2010	32	0	2	0	0	2	22.45	11.66	16.52	63.35	86.0343	1.4	0.13	0.575714	1883.82	21669	27.1	15.3	59.4	11.1	3.8	1.6	1.2	12.4	2.9	85.7	29.2	20.4	12.1	4.3	0.6	4.7
Moniquirá	2010	33	0	2	0	0	2	22	10.85	16.5914	47.2	87.7471	1.41	0.03	0.444286	1883.82	21669	27.1	15.3	59.4	11.1	3.8	1.6	1.2	12.4	2.9	85.7	29.2	20.4	12.1	4.3	0.6	4.7
Moniquirá	2010	34	0	2	0	0	2	22.5	11.74	16.9314	46.66	86.5014	1.64	0.01	0.431429	1883.82	21669	27.1	15.3	59.4	11.1	3.8	1.6	1.2	12.4	2.9	85.7	29.2	20.4	12.1	4.3	0.6	4.7
Moniquirá	2010	35	0	2	0	0	2	22.23	11.83	16.6971	72.71	85.2157	1.66	0.02	0.515714	1883.82	21669	27.1	15.3	59.4	11.1	3.8	1.6	1.2	12.4	2.9	85.7	29.2	20.4	12.1	4.3	0.6	4.7
Moniquirá	2010	36	0	1	0	0	1	21.72	12.1	16.7529	67.4	86.9614	1.32	0.01	0.502857	1883.82	21669	27.1	15.3	59.4	11.1	3.8	1.6	1.2	12.4	2.9	85.7	29.2	20.4	12.1	4.3	0.6	4.7
Moniquirá	2010	37	0	1	0	0	1	23.04	11.19	16.8214	22.02	84.5	1.37	0.08	0.528571	1883.82	21669	27.1	15.3	59.4	11.1	3.8	1.6	1.2	12.4	2.9	85.7	29.2	20.4	12.1	4.3	0.6	4.7
Moniquirá	2010	38	0	1	0	0	1	21.77	11.47	16.4943	46.78	89.2686	1.03	0.03	0.431429	1883.82	21669	27.1	15.3	59.4	11.1	3.8	1.6	1.2	12.4	2.9	85.7	29.2	20.4	12.1	4.3	0.6	4.7
Moniquirá	2010	39	0	0	0	0	0	21.86	13.1	16.6686	72.51	88.7286	1.49	0.03	0.497143	1883.82	21669	27.1	15.3	59.4	11.1	3.8	1.6	1.2	12.4	2.9	85.7	29.2	20.4	12.1	4.3	0.6	4.7
Moniquirá	2010	40	0	0	0	0	0	22.79	12.19	16.7914	68.29	87.2	1.49	0.02	0.534286	1883.82	21669	27.1	15.3	59.4	11.1	3.8	1.6	1.2	12.4	2.9	85.7	29.2	20.4	12.1	4.3	0.6	4.7
Moniquirá	2010	41	0	1	0	0	1	22.9	11.63	16.9871	29.99	84.34	1.68	0.09	0.667143	1883.82	21669	27.1	15.3	59.4	11.1	3.8	1.6	1.2	12.4	2.9	85.7	29.2	20.4	12.1	4.3	0.6	4.7
Moniquirá	2010	42	0	2	0	0	2	21.81	11.75	16.4114	43.72	88.0471	1.4	0.03	0.541429	1883.82	21669	27.1	15.3	59.4	11.1	3.8	1.6	1.2	12.4	2.9	85.7	29.2	20.4	12.1	4.3	0.6	4.7
Moniquirá	2010	43	0	1	0	0	1	21.42	12.45	16.1914	89.54	90.2543	1.56	0.02	0.525714	1883.82	21669	27.1	15.3	59.4	11.1	3.8	1.6	1.2	12.4	2.9	85.7	29.2	20.4	12.1	4.3	0.6	4.7
Moniquirá	2010	44	0	2	0	0	2	21.48	13.82	16.7114	41.79	90.2814	1.4	0.07	0.455714	1883.82	21669	27.1	15.3	59.4	11.1	3.8	1.6	1.2	12.4	2.9	85.7	29.2	20.4	12.1	4.3	0.6	4.7
Moniquirá	2010	45	0	1	0	0	1	21.73	12.46	16.1871	80.79	89.7386	1.61	0.07	0.52	1883.82	21669	27.1	15.3	59.4	11.1	3.8	1.6	1.2	12.4	2.9	85.7	29.2	20.4	12.1	4.3	0.6	4.7
Moniquirá	2010	46	0	1	0	0	1	20.67	12.88	15.9843	60.84	91.1443	1.54	0.01	0.53	1883.82	21669	27.1	15.3	59.4	11.1	3.8	1.6	1.2	12.4	2.9	85.7	29.2	20.4	12.1	4.3	0.6	4.7
Moniquirá	2010	47	0	0	0	0	0	21.1	13.1	16.3943	49.82	91.0171	1.17	0.04	0.467143	1883.82	21669	27.1	15.3	59.4	11.1	3.8	1.6	1.2	12.4	2.9	85.7	29.2	20.4	12.1	4.3	0.6	4.7
Moniquirá	2010	48	0	2	0	0	2	20.95	13.46	16.4386	84.79	91.5814	1.21	0.04	0.471429	1883.82	21669	27.1	15.3	59.4	11.1	3.8	1.6	1.2	12.4	2.9	85.7	29.2	20.4	12.1	4.3	0.6	4.7
Moniquirá	2010	49	0	0	0	0	0	21.42	11.82	16.6871	33.56	88.2329	1.14	0.01	0.427143	1883.82	21669	27.1	15.3	59.4	11.1	3.8	1.6	1.2	12.4	2.9	85.7	29.2	20.4	12.1	4.3	0.6	4.7
Moniquirá	2010	50	0	1	0	0	1	20.98	12.74	15.9086	70.16	91.0071	1.51	0.01	0.505714	1883.82	21669	27.1	15.3	59.4	11.1	3.8	1.6	1.2	12.4	2.9	85.7	29.2	20.4	12.1	4.3	0.6	4.7
Moniquirá	2010	51	0	0	0	0	0	21.51	11.71	16.1457	39.22	88.5086	1.52	0.03	0.478571	1883.82	21669	27.1	15.3	59.4	11.1	3.8	1.6	1.2	12.4	2.9	85.7	29.2	20.4	12.1	4.3	0.6	4.7
Moniquirá	2010	52	0	1	0	0	1	22.12	12.56	16.9614	12.05	85.6	1.29	0.03	0.54	1883.82	21669	27.1	15.3	59.4	11.1	3.8	1.6	1.2	12.4	2.9	85.7	29.2	20.4	12.1	4.3	0.6	4.7
Moniquirá	2011	1	0	2	0	0	2	21.78	13.23	16.5157	27.39	87.7471	1.31	0.02	0.492857	1883.82	21621	27.1	15.3	59.4	11.1	3.8	1.6	1.2	12.4	2.9	85.7	29.2	20.4	12.1	4.3	0.6	4.7
Moniquirá	2011	2	0	0	0	0	0	22.88	10.93	16.9729	5.54	82.6429	1.51	0.1	0.555714	1883.82	21621	27.1	15.3	59.4	11.1	3.8	1.6	1.2	12.4	2.9	85.7	29.2	20.4	12.1	4.3	0.6	4.7
Moniquirá	2011	3	0	2	0	0	2	22.8	11.45	17.1929	4.91	84.7929	1.34	0.04	0.552857	1883.82	21621	27.1	15.3	59.4	11.1	3.8	1.6	1.2	12.4	2.9	85.7	29.2	20.4	12.1	4.3	0.6	4.7
Moniquirá	2011	4	0	2	0	0	2	22.75	11.5	16.8786	7.96	81.8286	1.53	0.07	0.53	1883.82	21621	27.1	15.3	59.4	11.1	3.8	1.6	1.2	12.4	2.9	85.7	29.2	20.4	12.1	4.3	0.6	4.7
Moniquirá	2011	5	0	0	0	0	0	23.17	9.93	17.1257	2.98	81.27	1.69	0.03	0.565714	1883.82	21621	27.1	15.3	59.4	11.1	3.8	1.6	1.2	12.4	2.9	85.7	29.2	20.4	12.1	4.3	0.6	4.7
Moniquirá	2011	6	0	0	0	0	0	22.4	13.34	16.6543	45.14	86.8614	1.08	0.05	0.474286	1883.82	21621	27.1	15.3	59.4	11.1	3.8	1.6	1.2	12.4	2.9	85.7	29.2	20.4	12.1	4.3	0.6	4.7
Moniquirá	2011	7	0	1	0	0	1	21.9	12.6	16.5686	35.49	86.8671	1.75	0.04	0.572857	1883.82	21621	27.1	15.3	59.4	11.1	3.8	1.6	1.2	12.4	2.9	85.7	29.2	20.4	12.1	4.3	0.6	4.7
Moniquirá	2011	8	0	1	0	0	1	22.62	11.84	16.6586	15.79	85.1486	1.69	0.01	0.591429	1883.82	21621	27.1	15.3	59.4	11.1	3.8	1.6	1.2	12.4	2.9	85.7	29.2	20.4	12.1	4.3	0.6	4.7
Moniquirá	2011	9	0	0	0	0	0	21.85	12.85	16.3529	44.03	88.0386	1.68	0.05	0.485714	1883.82	21621	27.1	15.3	59.4	11.1	3.8	1.6	1.2	12.4	2.9	85.7	29.2	20.4	12.1	4.3	0.6	4.7
Moniquirá	2011	10	0	0	0	0	0	21.84	11.85	15.8714	38.01	87.2971	2.14	0.03	0.692857	1883.82	21621	27.1	15.3	59.4	11.1	3.8	1.6	1.2	12.4	2.9	85.7	29.2	20.4	12.1	4.3	0.6	4.7
Moniquirá	2011	11	0	0	0	0	0	22.8	11.63	16.8314	16.75	85.2586	1.87	0.01	0.531429	1883.82	21621	27.1	15.3	59.4	11.1	3.8	1.6	1.2	12.4	2.9	85.7	29.2	20.4	12.1	4.3	0.6	4.7
Moniquirá	2011	12	0	0	0	0	0	23.06	12.67	16.8757	41.24	87.9843	1.2	0.03	0.441429	1883.82	21621	27.1	15.3	59.4	11.1	3.8	1.6	1.2	12.4	2.9	85.7	29.2	20.4	12.1	4.3	0.6	4.7
Moniquirá	2011	13	0	0	0	0	0	23.7	13.28	18.2414	20.38	83.9243	1.56	0.03	0.452857	1883.82	21621	27.1	15.3	59.4	11.1	3.8	1.6	1.2	12.4	2.9	85.7	29.2	20.4	12.1	4.3	0.6	4.7
Moniquirá	2011	14	0	0	0	0	0	23.59	14.23	17.8643	69.36	86.9157	1.21	0.02	0.395714	1883.82	21621	27.1	15.3	59.4	11.1	3.8	1.6	1.2	12.4	2.9	85.7	29.2	20.4	12.1	4.3	0.6	4.7
Moniquirá	2011	15	0	0	0	0	0	21.04	13.46	16.4857	86.45	89.5471	1.49	0.1	0.601429	1883.82	21621	27.1	15.3	59.4	11.1	3.8	1.6	1.2	12.4	2.9	85.7	29.2	20.4	12.1	4.3	0.6	4.7
Moniquirá	2011	16	0	1	1	0	2	20.21	13.43	16.2871	76.25	91.4014	1.56	0.02	0.535714	1883.82	21621	27.1	15.3	59.4	11.1	3.8	1.6	1.2	12.4	2.9	85.7	29.2	20.4	12.1	4.3	0.6	4.7
Moniquirá	2011	17	0	0	0	0	0	22.56	13.84	17.2671	68.97	88.1357	1.32	0.02	0.418571	1883.82	21621	27.1	15.3	59.4	11.1	3.8	1.6	1.2	12.4	2.9	85.7	29.2	20.4	12.1	4.3	0.6	4.7
Moniquirá	2011	18	0	0	0	0	0	23.4	12.09	17.5386	54.7	88.0114	1.5	0	0.464286	1883.82	21621	27.1	15.3	59.4	11.1	3.8	1.6	1.2	12.4	2.9	85.7	29.2	20.4	12.1	4.3	0.6	4.7
Moniquirá	2011	19	0	0	0	0	0	22.31	14.03	17.4329	70.96	89.4514	1.49	0.04	0.495714	1883.82	21621	27.1	15.3	59.4	11.1	3.8	1.6	1.2	12.4	2.9	85.7	29.2	20.4	12.1	4.3	0.6	4.7
Moniquirá	2011	20	0	0	0	0	0	21.22	12.72	16.3429	26.72	89.1471	1.63	0.04	0.552857	1883.82	21621	27.1	15.3	59.4	11.1	3.8	1.6	1.2	12.4	2.9	85.7	29.2	20.4	12.1	4.3	0.6	4.7
Moniquirá	2011	21	0	0	0	0	0	21.97	12.84	16.9871	66.6	88.0343	1.44	0.02	0.491429	1883.82	21621	27.1	15.3	59.4	11.1	3.8	1.6	1.2	12.4	2.9	85.7	29.2	20.4	12.1	4.3	0.6	4.7
Moniquirá	2011	22	0	0	0	0	0	22.28	11.83	16.7714	49.76	88.2214	1.59	0.04	0.631429	1883.82	21621	27.1	15.3	59.4	11.1	3.8	1.6	1.2	12.4	2.9	85.7	29.2	20.4	12.1	4.3	0.6	4.7
Moniquirá	2011	23	0	2	0	0	2	22.92	12.47	17.4786	30.34	84.9157	2.11	0.09	0.635714	1883.82	21621	27.1	15.3	59.4	11.1	3.8	1.6	1.2	12.4	2.9	85.7	29.2	20.4	12.1	4.3	0.6	4.7
Moniquirá	2011	24	0	1	0	0	1	22.68	12.23	17.0014	33.18	84.4214	2.3	0.07	0.82	1883.82	21621	27.1	15.3	59.4	11.1	3.8	1.6	1.2	12.4	2.9	85.7	29.2	20.4	12.1	4.3	0.6	4.7
Moniquirá	2011	25	0	0	0	0	0	22.65	12.38	16.9957	62.62	86.8643	1.82	0.05	0.485714	1883.82	21621	27.1	15.3	59.4	11.1	3.8	1.6	1.2	12.4	2.9	85.7	29.2	20.4	12.1	4.3	0.6	4.7
Moniquirá	2011	26	0	0	0	0	0	22.77	12.26	17.1314	38.15	84.5971	1.32	0.01	0.485714	1883.82	21621	27.1	15.3	59.4	11.1	3.8	1.6	1.2	12.4	2.9	85.7	29.2	20.4	12.1	4.3	0.6	4.7
Moniquirá	2011	27	0	0	0	0	0	22.72	11.14	16.8814	32.41	84.1143	1.74	0.01	0.642857	1883.82	21621	27.1	15.3	59.4	11.1	3.8	1.6	1.2	12.4	2.9	85.7	29.2	20.4	12.1	4.3	0.6	4.7
Moniquirá	2011	28	0	0	0	0	0	22.71	10.53	16.4314	54.06	86.4114	1.9	0.02	0.531429	1883.82	21621	27.1	15.3	59.4	11.1	3.8	1.6	1.2	12.4	2.9	85.7	29.2	20.4	12.1	4.3	0.6	4.7
Moniquirá	2011	29	0	0	0	0	0	22.43	11.17	16.6414	18.74	82.64	2.32	0.14	0.884286	1883.82	21621	27.1	15.3	59.4	11.1	3.8	1.6	1.2	12.4	2.9	85.7	29.2	20.4	12.1	4.3	0.6	4.7
Moniquirá	2011	30	0	1	0	0	1	22.22	11.1	16.5686	74.08	85.6443	1.82	0.04	0.668571	1883.82	21621	27.1	15.3	59.4	11.1	3.8	1.6	1.2	12.4	2.9	85.7	29.2	20.4	12.1	4.3	0.6	4.7
Moniquirá	2011	31	0	0	0	0	0	22.58	11.65	17.02	22.03	84.06	1.55	0.07	0.587143	1883.82	21621	27.1	15.3	59.4	11.1	3.8	1.6	1.2	12.4	2.9	85.7	29.2	20.4	12.1	4.3	0.6	4.7
Moniquirá	2011	32	0	0	0	0	0	22.99	10.7	16.6043	23.57	82.45	1.78	0.08	0.718571	1883.82	21621	27.1	15.3	59.4	11.1	3.8	1.6	1.2	12.4	2.9	85.7	29.2	20.4	12.1	4.3	0.6	4.7
Moniquirá	2011	33	0	0	0	0	0	23.43	12.3	16.8286	56.68	84.8157	1.27	0.04	0.475714	1883.82	21621	27.1	15.3	59.4	11.1	3.8	1.6	1.2	12.4	2.9	85.7	29.2	20.4	12.1	4.3	0.6	4.7
Moniquirá	2011	34	0	0	0	0	0	22.6	11.01	16.4329	37.15	84.4486	1.76	0.05	0.622857	1883.82	21621	27.1	15.3	59.4	11.1	3.8	1.6	1.2	12.4	2.9	85.7	29.2	20.4	12.1	4.3	0.6	4.7
Moniquirá	2011	35	0	0	0	0	0	23.56	11.03	16.6657	13.99	81.3086	2.11	0.11	0.732857	1883.82	21621	27.1	15.3	59.4	11.1	3.8	1.6	1.2	12.4	2.9	85.7	29.2	20.4	12.1	4.3	0.6	4.7
Moniquirá	2011	36	0	0	0	0	0	23.22	10.77	17.0014	45.45	83.0229	1.34	0.06	0.525714	1883.82	21621	27.1	15.3	59.4	11.1	3.8	1.6	1.2	12.4	2.9	85.7	29.2	20.4	12.1	4.3	0.6	4.7
Moniquirá	2011	37	0	0	0	0	0	22.82	10.89	16.3729	17.46	81.8429	1.95	0.02	0.77	1883.82	21621	27.1	15.3	59.4	11.1	3.8	1.6	1.2	12.4	2.9	85.7	29.2	20.4	12.1	4.3	0.6	4.7
Moniquirá	2011	38	0	1	0	0	1	22.96	11.74	16.9886	76.34	85.3786	1.46	0.02	0.46	1883.82	21621	27.1	15.3	59.4	11.1	3.8	1.6	1.2	12.4	2.9	85.7	29.2	20.4	12.1	4.3	0.6	4.7
Moniquirá	2011	39	0	0	0	0	0	23.42	11.04	17.07	33.16	83.7286	1.71	0.02	0.562857	1883.82	21621	27.1	15.3	59.4	11.1	3.8	1.6	1.2	12.4	2.9	85.7	29.2	20.4	12.1	4.3	0.6	4.7
Moniquirá	2011	40	0	0	0	0	0	22.66	13.56	16.96	54.06	88.3857	1.37	0.03	0.468571	1883.82	21621	27.1	15.3	59.4	11.1	3.8	1.6	1.2	12.4	2.9	85.7	29.2	20.4	12.1	4.3	0.6	4.7
Moniquirá	2011	41	0	0	0	0	0	21.18	12.12	16.1914	104.49	89.7857	1.79	0.06	0.518571	1883.82	21621	27.1	15.3	59.4	11.1	3.8	1.6	1.2	12.4	2.9	85.7	29.2	20.4	12.1	4.3	0.6	4.7
Moniquirá	2011	42	0	0	0	0	0	20.68	11.65	15.1829	35.37	89.1314	1.73	0.02	0.688571	1883.82	21621	27.1	15.3	59.4	11.1	3.8	1.6	1.2	12.4	2.9	85.7	29.2	20.4	12.1	4.3	0.6	4.7
Moniquirá	2011	43	0	2	0	0	2	22.26	12.42	16.31	52.45	88.9814	1.29	0.03	0.448571	1883.82	21621	27.1	15.3	59.4	11.1	3.8	1.6	1.2	12.4	2.9	85.7	29.2	20.4	12.1	4.3	0.6	4.7
Moniquirá	2011	44	0	1	0	0	1	22.33	11.45	16.8814	27.7	86.3057	1.42	0.05	0.454286	1883.82	21621	27.1	15.3	59.4	11.1	3.8	1.6	1.2	12.4	2.9	85.7	29.2	20.4	12.1	4.3	0.6	4.7
Moniquirá	2011	45	0	0	0	0	0	20.47	12.82	16.4486	79.11	91.4229	1.33	0.05	0.51	1883.82	21621	27.1	15.3	59.4	11.1	3.8	1.6	1.2	12.4	2.9	85.7	29.2	20.4	12.1	4.3	0.6	4.7
Moniquirá	2011	46	0	0	0	0	0	21.19	12.97	15.9357	78.85	91.2243	1.45	0.03	0.49	1883.82	21621	27.1	15.3	59.4	11.1	3.8	1.6	1.2	12.4	2.9	85.7	29.2	20.4	12.1	4.3	0.6	4.7
Moniquirá	2011	47	0	0	0	0	0	21.65	13.16	16.2857	65.71	90.33	1.52	0.01	0.491429	1883.82	21621	27.1	15.3	59.4	11.1	3.8	1.6	1.2	12.4	2.9	85.7	29.2	20.4	12.1	4.3	0.6	4.7
Moniquirá	2011	48	0	1	0	0	1	21.22	13.12	16.3843	69.71	90.4557	1.58	0.01	0.53	1883.82	21621	27.1	15.3	59.4	11.1	3.8	1.6	1.2	12.4	2.9	85.7	29.2	20.4	12.1	4.3	0.6	4.7
Moniquirá	2011	49	0	0	0	0	0	22.33	11.91	16.3629	60.71	89.14	1.2	0.02	0.445714	1883.82	21621	27.1	15.3	59.4	11.1	3.8	1.6	1.2	12.4	2.9	85.7	29.2	20.4	12.1	4.3	0.6	4.7
Moniquirá	2011	50	0	0	0	0	0	21.14	13.73	16.6071	59.52	90.1871	1.42	0.08	0.515714	1883.82	21621	27.1	15.3	59.4	11.1	3.8	1.6	1.2	12.4	2.9	85.7	29.2	20.4	12.1	4.3	0.6	4.7
Moniquirá	2011	51	0	0	0	0	0	22.93	11.76	17.1371	17.42	86.69	1.7	0.01	0.51	1883.82	21621	27.1	15.3	59.4	11.1	3.8	1.6	1.2	12.4	2.9	85.7	29.2	20.4	12.1	4.3	0.6	4.7
Moniquirá	2011	52	0	0	0	0	0	23.2	12.33	17.5843	5.36	84.2414	1.39	0.04	0.478571	1883.82	21621	27.1	15.3	59.4	11.1	3.8	1.6	1.2	12.4	2.9	85.7	29.2	20.4	12.1	4.3	0.6	4.7
Moniquirá	2012	1	0	0	0	0	0	22.95	12.1	16.8229	28.55	87.9871	1.5	0.01	0.495714	1883.82	21567	27.1	15.3	59.4	11.1	3.8	1.6	1.2	12.4	2.9	85.7	29.2	20.4	12.1	4.3	0.6	4.7
Moniquirá	2012	2	0	0	0	0	0	22.65	12.76	17.2157	3.86	84.7143	1.67	0.05	0.531429	1883.82	21567	27.1	15.3	59.4	11.1	3.8	1.6	1.2	12.4	2.9	85.7	29.2	20.4	12.1	4.3	0.6	4.7
Moniquirá	2012	3	0	0	0	0	0	22.5	12.73	16.5529	29.11	86.6571	1.28	0.06	0.512857	1883.82	21567	27.1	15.3	59.4	11.1	3.8	1.6	1.2	12.4	2.9	85.7	29.2	20.4	12.1	4.3	0.6	4.7
Moniquirá	2012	4	0	0	0	0	0	22.91	13.06	17.0657	11.65	85.9757	1.31	0.04	0.432857	1883.82	21567	27.1	15.3	59.4	11.1	3.8	1.6	1.2	12.4	2.9	85.7	29.2	20.4	12.1	4.3	0.6	4.7
Moniquirá	2012	5	0	0	0	0	0	23.2	11.59	17.2286	8.28	83.7086	1.54	0.06	0.457143	1883.82	21567	27.1	15.3	59.4	11.1	3.8	1.6	1.2	12.4	2.9	85.7	29.2	20.4	12.1	4.3	0.6	4.7
Moniquirá	2012	6	0	1	0	0	1	22.72	12.86	17.2357	26.07	85.7157	1.21	0.05	0.477143	1883.82	21567	27.1	15.3	59.4	11.1	3.8	1.6	1.2	12.4	2.9	85.7	29.2	20.4	12.1	4.3	0.6	4.7
Moniquirá	2012	7	0	1	0	0	1	22.7	12.45	16.9943	8.99	84.8314	1.54	0.04	0.544286	1883.82	21567	27.1	15.3	59.4	11.1	3.8	1.6	1.2	12.4	2.9	85.7	29.2	20.4	12.1	4.3	0.6	4.7
Moniquirá	2012	8	0	0	0	0	0	23.02	10.17	16.9357	2.52	80.3	1.44	0.04	0.541429	1883.82	21567	27.1	15.3	59.4	11.1	3.8	1.6	1.2	12.4	2.9	85.7	29.2	20.4	12.1	4.3	0.6	4.7
Moniquirá	2012	9	0	0	0	0	0	23.1	12.76	17.4257	12.42	81.5443	1.5	0.05	0.532857	1883.82	21567	27.1	15.3	59.4	11.1	3.8	1.6	1.2	12.4	2.9	85.7	29.2	20.4	12.1	4.3	0.6	4.7
Moniquirá	2012	10	0	0	1	0	1	23.45	12.68	17.2014	26.9	83.55	1.73	0.04	0.548571	1883.82	21567	27.1	15.3	59.4	11.1	3.8	1.6	1.2	12.4	2.9	85.7	29.2	20.4	12.1	4.3	0.6	4.7
Moniquirá	2012	11	0	0	0	0	0	23.9	13.05	17.7243	43.43	82.7429	1.8	0.01	0.581429	1883.82	21567	27.1	15.3	59.4	11.1	3.8	1.6	1.2	12.4	2.9	85.7	29.2	20.4	12.1	4.3	0.6	4.7
Moniquirá	2012	12	0	0	0	0	0	21.88	13.56	16.9486	48.39	87.1757	1.27	0.04	0.467143	1883.82	21567	27.1	15.3	59.4	11.1	3.8	1.6	1.2	12.4	2.9	85.7	29.2	20.4	12.1	4.3	0.6	4.7
Moniquirá	2012	13	0	1	0	0	1	23.28	12.56	17.2743	47.72	84.7871	1.33	0.03	0.528571	1883.82	21567	27.1	15.3	59.4	11.1	3.8	1.6	1.2	12.4	2.9	85.7	29.2	20.4	12.1	4.3	0.6	4.7
Moniquirá	2012	14	0	0	0	0	0	23.31	13.1	17.1686	48.21	86.47	1.76	0.03	0.421429	1883.82	21567	27.1	15.3	59.4	11.1	3.8	1.6	1.2	12.4	2.9	85.7	29.2	20.4	12.1	4.3	0.6	4.7
Moniquirá	2012	15	0	0	0	0	0	21.58	13.01	16.2357	96.64	88.7757	1.55	0.01	0.574286	1883.82	21567	27.1	15.3	59.4	11.1	3.8	1.6	1.2	12.4	2.9	85.7	29.2	20.4	12.1	4.3	0.6	4.7
Moniquirá	2012	16	0	0	0	0	0	20.94	13.54	16.6486	67.2	88.66	1.46	0.09	0.53	1883.82	21567	27.1	15.3	59.4	11.1	3.8	1.6	1.2	12.4	2.9	85.7	29.2	20.4	12.1	4.3	0.6	4.7
Moniquirá	2012	17	0	0	0	0	0	23.22	12.16	17.2329	60.22	87.6371	1.44	0.01	0.42	1883.82	21567	27.1	15.3	59.4	11.1	3.8	1.6	1.2	12.4	2.9	85.7	29.2	20.4	12.1	4.3	0.6	4.7
Moniquirá	2012	18	0	0	0	0	0	22.55	13.05	17.35	68.3	88.0543	1.2	0.03	0.451429	1883.82	21567	27.1	15.3	59.4	11.1	3.8	1.6	1.2	12.4	2.9	85.7	29.2	20.4	12.1	4.3	0.6	4.7
Moniquirá	2012	19	0	0	0	0	0	22.33	13.12	17.1271	52.77	89.4771	1.08	0.02	0.431429	1883.82	21567	27.1	15.3	59.4	11.1	3.8	1.6	1.2	12.4	2.9	85.7	29.2	20.4	12.1	4.3	0.6	4.7
Moniquirá	2012	20	0	0	0	0	0	22.52	13.19	17.2657	16.81	85.9471	1.45	0.01	0.512857	1883.82	21567	27.1	15.3	59.4	11.1	3.8	1.6	1.2	12.4	2.9	85.7	29.2	20.4	12.1	4.3	0.6	4.7
Moniquirá	2012	21	0	3	0	0	3	22.2	12.54	17.0129	44.48	87.1543	1.64	0.02	0.505714	1883.82	21567	27.1	15.3	59.4	11.1	3.8	1.6	1.2	12.4	2.9	85.7	29.2	20.4	12.1	4.3	0.6	4.7
Moniquirá	2012	22	0	0	0	0	0	22.75	11.62	17.0771	37.19	83.6	2.24	0.09	0.877143	1883.82	21567	27.1	15.3	59.4	11.1	3.8	1.6	1.2	12.4	2.9	85.7	29.2	20.4	12.1	4.3	0.6	4.7
Moniquirá	2012	23	0	3	0	0	3	23.21	12.24	17.4243	8.3	82.1043	2.26	0.04	0.81	1883.82	21567	27.1	15.3	59.4	11.1	3.8	1.6	1.2	12.4	2.9	85.7	29.2	20.4	12.1	4.3	0.6	4.7
Moniquirá	2012	24	0	2	0	0	2	22.78	12.21	16.8729	50.82	85.8486	1.83	0.04	0.618571	1883.82	21567	27.1	15.3	59.4	11.1	3.8	1.6	1.2	12.4	2.9	85.7	29.2	20.4	12.1	4.3	0.6	4.7
Moniquirá	2012	25	0	1	0	0	1	23.07	10.42	16.8829	20.85	81.0971	1.9	0.12	0.702857	1883.82	21567	27.1	15.3	59.4	11.1	3.8	1.6	1.2	12.4	2.9	85.7	29.2	20.4	12.1	4.3	0.6	4.7
Moniquirá	2012	26	0	1	0	0	1	21.99	10	16.1157	27.8	83.9014	1.62	0.1	0.591429	1883.82	21567	27.1	15.3	59.4	11.1	3.8	1.6	1.2	12.4	2.9	85.7	29.2	20.4	12.1	4.3	0.6	4.7
Moniquirá	2012	27	0	1	0	0	1	22.18	10.92	16.6186	35.26	83.9857	2.07	0.04	0.651429	1883.82	21567	27.1	15.3	59.4	11.1	3.8	1.6	1.2	12.4	2.9	85.7	29.2	20.4	12.1	4.3	0.6	4.7
Moniquirá	2012	28	0	0	0	0	0	22.88	11.47	16.6543	71.23	84.8129	1.75	0.01	0.651429	1883.82	21567	27.1	15.3	59.4	11.1	3.8	1.6	1.2	12.4	2.9	85.7	29.2	20.4	12.1	4.3	0.6	4.7
Moniquirá	2012	29	0	0	0	0	0	22.85	11.97	16.9157	18.29	84.7729	1.73	0.03	0.611429	1883.82	21567	27.1	15.3	59.4	11.1	3.8	1.6	1.2	12.4	2.9	85.7	29.2	20.4	12.1	4.3	0.6	4.7
Moniquirá	2012	30	0	0	0	0	0	23.04	11.17	16.94	19.31	81.7386	2.33	0.16	0.96	1883.82	21567	27.1	15.3	59.4	11.1	3.8	1.6	1.2	12.4	2.9	85.7	29.2	20.4	12.1	4.3	0.6	4.7
Moniquirá	2012	31	0	0	0	0	0	22.55	12.56	17.1071	48.55	86.6814	1.33	0.01	0.447143	1883.82	21567	27.1	15.3	59.4	11.1	3.8	1.6	1.2	12.4	2.9	85.7	29.2	20.4	12.1	4.3	0.6	4.7
Moniquirá	2012	32	0	0	0	0	0	22.55	10.98	16.9186	12.61	83.1757	1.51	0.02	0.687143	1883.82	21567	27.1	15.3	59.4	11.1	3.8	1.6	1.2	12.4	2.9	85.7	29.2	20.4	12.1	4.3	0.6	4.7
Moniquirá	2012	33	0	0	0	0	0	22.91	11.67	16.8514	30.39	83.7229	1.38	0.04	0.558571	1883.82	21567	27.1	15.3	59.4	11.1	3.8	1.6	1.2	12.4	2.9	85.7	29.2	20.4	12.1	4.3	0.6	4.7
Moniquirá	2012	34	0	0	0	0	0	22.33	10.99	16.83	43.19	85.7443	1.62	0.02	0.498571	1883.82	21567	27.1	15.3	59.4	11.1	3.8	1.6	1.2	12.4	2.9	85.7	29.2	20.4	12.1	4.3	0.6	4.7
Moniquirá	2012	35	0	0	0	0	0	22.62	11.22	16.7057	13.08	79.19	2.49	0.26	1.00143	1883.82	21567	27.1	15.3	59.4	11.1	3.8	1.6	1.2	12.4	2.9	85.7	29.2	20.4	12.1	4.3	0.6	4.7
Moniquirá	2012	36	0	1	0	0	1	23.62	10.74	16.9229	14.44	79.1657	1.65	0.27	0.854286	1883.82	21567	27.1	15.3	59.4	11.1	3.8	1.6	1.2	12.4	2.9	85.7	29.2	20.4	12.1	4.3	0.6	4.7
Moniquirá	2012	37	0	0	0	0	0	23.44	11.11	17.1157	20.9	78.1043	2.06	0.18	0.928571	1883.82	21567	27.1	15.3	59.4	11.1	3.8	1.6	1.2	12.4	2.9	85.7	29.2	20.4	12.1	4.3	0.6	4.7
Moniquirá	2012	38	0	2	0	0	2	23.66	11.55	17.0343	52.64	82.6629	1.76	0.02	0.607143	1883.82	21567	27.1	15.3	59.4	11.1	3.8	1.6	1.2	12.4	2.9	85.7	29.2	20.4	12.1	4.3	0.6	4.7
Moniquirá	2012	39	0	0	0	0	0	23.14	12.22	16.8543	22.29	82.0929	2.12	0.01	0.625714	1883.82	21567	27.1	15.3	59.4	11.1	3.8	1.6	1.2	12.4	2.9	85.7	29.2	20.4	12.1	4.3	0.6	4.7
Moniquirá	2012	40	0	1	0	0	1	23.56	12.17	16.9929	46.34	83.2214	1.93	0.1	0.691429	1883.82	21567	27.1	15.3	59.4	11.1	3.8	1.6	1.2	12.4	2.9	85.7	29.2	20.4	12.1	4.3	0.6	4.7
Moniquirá	2012	41	0	2	0	0	2	22.93	11.11	16.9957	53.59	85.3371	1.74	0.05	0.515714	1883.82	21567	27.1	15.3	59.4	11.1	3.8	1.6	1.2	12.4	2.9	85.7	29.2	20.4	12.1	4.3	0.6	4.7
Moniquirá	2012	42	0	3	0	0	3	20.93	13.29	16.5057	85.04	89.35	1.6	0.05	0.528571	1883.82	21567	27.1	15.3	59.4	11.1	3.8	1.6	1.2	12.4	2.9	85.7	29.2	20.4	12.1	4.3	0.6	4.7
Moniquirá	2012	43	0	1	0	0	1	22.73	11.51	16.87	46.94	84.5843	1.24	0.03	0.45	1883.82	21567	27.1	15.3	59.4	11.1	3.8	1.6	1.2	12.4	2.9	85.7	29.2	20.4	12.1	4.3	0.6	4.7
Moniquirá	2012	44	0	0	0	0	0	23.07	12.13	16.9743	35.16	85.9186	1.25	0.01	0.441429	1883.82	21567	27.1	15.3	59.4	11.1	3.8	1.6	1.2	12.4	2.9	85.7	29.2	20.4	12.1	4.3	0.6	4.7
Moniquirá	2012	45	0	1	0	0	1	22.68	11.82	17.5714	25.29	85.2343	1.45	0.04	0.462857	1883.82	21567	27.1	15.3	59.4	11.1	3.8	1.6	1.2	12.4	2.9	85.7	29.2	20.4	12.1	4.3	0.6	4.7
Moniquirá	2012	46	0	2	0	0	2	22.21	13.38	16.9286	78.91	89.3	1.48	0.02	0.491429	1883.82	21567	27.1	15.3	59.4	11.1	3.8	1.6	1.2	12.4	2.9	85.7	29.2	20.4	12.1	4.3	0.6	4.7
Moniquirá	2012	47	0	0	0	0	0	22.6	13.66	17.6271	32.18	88.0986	1.29	0.06	0.448571	1883.82	21567	27.1	15.3	59.4	11.1	3.8	1.6	1.2	12.4	2.9	85.7	29.2	20.4	12.1	4.3	0.6	4.7
Moniquirá	2012	48	0	1	0	0	1	23.37	13.31	17.3143	17.7	87.77	1.65	0.05	0.484286	1883.82	21567	27.1	15.3	59.4	11.1	3.8	1.6	1.2	12.4	2.9	85.7	29.2	20.4	12.1	4.3	0.6	4.7
Moniquirá	2012	49	0	0	0	0	0	22.97	12.51	16.6443	15.14	87.1943	1.74	0.03	0.637143	1883.82	21567	27.1	15.3	59.4	11.1	3.8	1.6	1.2	12.4	2.9	85.7	29.2	20.4	12.1	4.3	0.6	4.7
Moniquirá	2012	50	0	0	0	0	0	23.15	11.99	17.0186	20.88	87.0857	1.72	0.05	0.547143	1883.82	21567	27.1	15.3	59.4	11.1	3.8	1.6	1.2	12.4	2.9	85.7	29.2	20.4	12.1	4.3	0.6	4.7
Moniquirá	2012	51	0	1	0	0	1	22.54	12.1	17.1229	18.84	86.2714	1.62	0.03	0.455714	1883.82	21567	27.1	15.3	59.4	11.1	3.8	1.6	1.2	12.4	2.9	85.7	29.2	20.4	12.1	4.3	0.6	4.7
Moniquirá	2012	52	0	1	0	0	1	22.91	10.64	17.4229	22.62	84.6229	1.8	0.01	0.505714	1883.82	21567	27.1	15.3	59.4	11.1	3.8	1.6	1.2	12.4	2.9	85.7	29.2	20.4	12.1	4.3	0.6	4.7
Moniquirá	2013	1	0	2	0	0	2	23.49	11.25	17.09	0.7	79.8414	1.73	0.02	0.611429	1883.82	21512	27.1	15.3	59.4	11.1	3.8	1.6	1.2	12.4	2.9	85.7	29.2	20.4	12.1	4.3	0.6	4.7
Moniquirá	2013	2	0	3	0	0	3	23.5	8.97	16.5686	0.83	77.0571	2.24	0.16	0.837143	1883.82	21512	27.1	15.3	59.4	11.1	3.8	1.6	1.2	12.4	2.9	85.7	29.2	20.4	12.1	4.3	0.6	4.7
Moniquirá	2013	3	0	1	0	0	1	23.14	13.67	17.58	3.94	85.5157	1.44	0.06	0.472857	1883.82	21512	27.1	15.3	59.4	11.1	3.8	1.6	1.2	12.4	2.9	85.7	29.2	20.4	12.1	4.3	0.6	4.7
Moniquirá	2013	4	0	1	0	0	1	24.05	13.43	18.2129	11.42	83.3614	1.06	0.06	0.435714	1883.82	21512	27.1	15.3	59.4	11.1	3.8	1.6	1.2	12.4	2.9	85.7	29.2	20.4	12.1	4.3	0.6	4.7
Moniquirá	2013	5	0	0	0	0	0	24.33	12.88	18.11	6.28	81.5686	1.45	0.04	0.481429	1883.82	21512	27.1	15.3	59.4	11.1	3.8	1.6	1.2	12.4	2.9	85.7	29.2	20.4	12.1	4.3	0.6	4.7
Moniquirá	2013	6	0	1	0	0	1	23.38	12.76	17.4	88.98	86.0857	1.26	0.07	0.497143	1883.82	21512	27.1	15.3	59.4	11.1	3.8	1.6	1.2	12.4	2.9	85.7	29.2	20.4	12.1	4.3	0.6	4.7
Moniquirá	2013	7	0	0	0	0	0	22.66	13	16.9657	28.14	85.61	1.33	0.03	0.448571	1883.82	21512	27.1	15.3	59.4	11.1	3.8	1.6	1.2	12.4	2.9	85.7	29.2	20.4	12.1	4.3	0.6	4.7
Moniquirá	2013	8	0	2	0	0	2	24.16	12.33	17.9529	27.19	82.3757	1.74	0.03	0.534286	1883.82	21512	27.1	15.3	59.4	11.1	3.8	1.6	1.2	12.4	2.9	85.7	29.2	20.4	12.1	4.3	0.6	4.7
Moniquirá	2013	9	0	0	0	0	0	24.66	13.39	18.51	20.12	82.5457	1.33	0.1	0.502857	1883.82	21512	27.1	15.3	59.4	11.1	3.8	1.6	1.2	12.4	2.9	85.7	29.2	20.4	12.1	4.3	0.6	4.7
Moniquirá	2013	10	0	3	1	0	4	25.13	14.17	18.5543	27.04	83.81	1.6	0.04	0.434286	1883.82	21512	27.1	15.3	59.4	11.1	3.8	1.6	1.2	12.4	2.9	85.7	29.2	20.4	12.1	4.3	0.6	4.7
Moniquirá	2013	11	0	0	1	0	1	24.24	13.9	18.1657	25.35	86.3871	1.38	0.02	0.422857	1883.82	21512	27.1	15.3	59.4	11.1	3.8	1.6	1.2	12.4	2.9	85.7	29.2	20.4	12.1	4.3	0.6	4.7
Moniquirá	2013	12	0	1	0	0	1	22.94	13.46	17.0871	57.36	87.9386	1.38	0.09	0.515714	1883.82	21512	27.1	15.3	59.4	11.1	3.8	1.6	1.2	12.4	2.9	85.7	29.2	20.4	12.1	4.3	0.6	4.7
Moniquirá	2013	13	0	1	1	0	2	24.71	12.23	18.28	26.29	82.1643	1.63	0.04	0.498571	1883.82	21512	27.1	15.3	59.4	11.1	3.8	1.6	1.2	12.4	2.9	85.7	29.2	20.4	12.1	4.3	0.6	4.7
Moniquirá	2013	14	0	2	0	0	2	24.6	13.57	18.6614	21.53	84.0186	2	0.04	0.49	1883.82	21512	27.1	15.3	59.4	11.1	3.8	1.6	1.2	12.4	2.9	85.7	29.2	20.4	12.1	4.3	0.6	4.7
Moniquirá	2013	15	0	3	0	0	3	24.34	15.08	18.8643	37.63	83.6814	1.6	0.02	0.487143	1883.82	21512	27.1	15.3	59.4	11.1	3.8	1.6	1.2	12.4	2.9	85.7	29.2	20.4	12.1	4.3	0.6	4.7
Moniquirá	2013	16	0	1	0	0	1	23.91	13.65	18.0186	79.44	87.1114	1.7	0.05	0.508571	1883.82	21512	27.1	15.3	59.4	11.1	3.8	1.6	1.2	12.4	2.9	85.7	29.2	20.4	12.1	4.3	0.6	4.7
Moniquirá	2013	17	0	2	0	0	2	22.45	14.11	17.1671	52.12	88.57	1.77	0.03	0.611429	1883.82	21512	27.1	15.3	59.4	11.1	3.8	1.6	1.2	12.4	2.9	85.7	29.2	20.4	12.1	4.3	0.6	4.7
Moniquirá	2013	18	0	2	0	0	2	22.04	13.75	17.2386	70.34	87.9071	1.6	0.03	0.585714	1883.82	21512	27.1	15.3	59.4	11.1	3.8	1.6	1.2	12.4	2.9	85.7	29.2	20.4	12.1	4.3	0.6	4.7
Moniquirá	2013	19	0	4	1	0	5	23.07	12.99	17.2071	61.14	87.5571	1.58	0.01	0.495714	1883.82	21512	27.1	15.3	59.4	11.1	3.8	1.6	1.2	12.4	2.9	85.7	29.2	20.4	12.1	4.3	0.6	4.7
Moniquirá	2013	20	0	7	0	0	7	23.25	14.25	17.9829	40.46	86.9014	1.24	0.01	0.401429	1883.82	21512	27.1	15.3	59.4	11.1	3.8	1.6	1.2	12.4	2.9	85.7	29.2	20.4	12.1	4.3	0.6	4.7
Moniquirá	2013	21	0	4	0	0	4	23.05	13.44	17.4529	78.56	87.0557	1.33	0.01	0.485714	1883.82	21512	27.1	15.3	59.4	11.1	3.8	1.6	1.2	12.4	2.9	85.7	29.2	20.4	12.1	4.3	0.6	4.7
Moniquirá	2013	22	0	3	0	0	3	22.62	11.02	17.0657	49.04	86.4586	1.32	0.03	0.445714	1883.82	21512	27.1	15.3	59.4	11.1	3.8	1.6	1.2	12.4	2.9	85.7	29.2	20.4	12.1	4.3	0.6	4.7
Moniquirá	2013	23	0	1	0	0	1	22.8	11.8	16.8671	11.22	83.4	2.26	0.03	0.795714	1883.82	21512	27.1	15.3	59.4	11.1	3.8	1.6	1.2	12.4	2.9	85.7	29.2	20.4	12.1	4.3	0.6	4.7
Moniquirá	2013	24	0	1	0	0	1	22.69	11.45	17.33	40.36	85.2914	2.1	0.05	0.61	1883.82	21512	27.1	15.3	59.4	11.1	3.8	1.6	1.2	12.4	2.9	85.7	29.2	20.4	12.1	4.3	0.6	4.7
Moniquirá	2013	25	0	4	0	0	4	23.41	11.87	17.62	15.48	83.4743	1.77	0.07	0.652857	1883.82	21512	27.1	15.3	59.4	11.1	3.8	1.6	1.2	12.4	2.9	85.7	29.2	20.4	12.1	4.3	0.6	4.7
Moniquirá	2013	26	0	1	0	0	1	23.23	12.87	17.4357	56.27	84.5729	1.46	0.02	0.474286	1883.82	21512	27.1	15.3	59.4	11.1	3.8	1.6	1.2	12.4	2.9	85.7	29.2	20.4	12.1	4.3	0.6	4.7
Moniquirá	2013	27	0	3	0	0	3	22.86	11.96	17.0529	27.4	83.4071	1.56	0.07	0.551429	1883.82	21512	27.1	15.3	59.4	11.1	3.8	1.6	1.2	12.4	2.9	85.7	29.2	20.4	12.1	4.3	0.6	4.7
Moniquirá	2013	28	0	3	0	0	3	22.65	10.8	16.6829	31.52	82.4186	2.08	0.05	0.797143	1883.82	21512	27.1	15.3	59.4	11.1	3.8	1.6	1.2	12.4	2.9	85.7	29.2	20.4	12.1	4.3	0.6	4.7
Moniquirá	2013	29	0	4	0	0	4	22.88	12.24	16.9786	31.22	83.8314	2.6	0.12	0.744286	1883.82	21512	27.1	15.3	59.4	11.1	3.8	1.6	1.2	12.4	2.9	85.7	29.2	20.4	12.1	4.3	0.6	4.7
Moniquirá	2013	30	0	0	0	0	0	23.34	10.72	16.75	13.95	81.9614	2.05	0.22	0.802857	1883.82	21512	27.1	15.3	59.4	11.1	3.8	1.6	1.2	12.4	2.9	85.7	29.2	20.4	12.1	4.3	0.6	4.7
Moniquirá	2013	31	0	1	0	0	1	23.28	11.19	16.96	20.25	82.07	2.04	0.13	0.72	1883.82	21512	27.1	15.3	59.4	11.1	3.8	1.6	1.2	12.4	2.9	85.7	29.2	20.4	12.1	4.3	0.6	4.7
Moniquirá	2013	32	0	3	0	0	3	22.91	11.85	16.97	48.06	82.9914	1.78	0.03	0.667143	1883.82	21512	27.1	15.3	59.4	11.1	3.8	1.6	1.2	12.4	2.9	85.7	29.2	20.4	12.1	4.3	0.6	4.7
Moniquirá	2013	33	0	1	0	0	1	23.53	11.51	17.0329	43.05	84.8786	1.6	0.01	0.572857	1883.82	21512	27.1	15.3	59.4	11.1	3.8	1.6	1.2	12.4	2.9	85.7	29.2	20.4	12.1	4.3	0.6	4.7
Moniquirá	2013	34	0	0	0	0	0	22.77	11.65	17.0414	40.65	84.0629	1.66	0.05	0.53	1883.82	21512	27.1	15.3	59.4	11.1	3.8	1.6	1.2	12.4	2.9	85.7	29.2	20.4	12.1	4.3	0.6	4.7
Moniquirá	2013	35	0	1	0	0	1	22.28	10.5	16.3714	32.28	83.5171	1.74	0.12	0.694286	1883.82	21512	27.1	15.3	59.4	11.1	3.8	1.6	1.2	12.4	2.9	85.7	29.2	20.4	12.1	4.3	0.6	4.7
Moniquirá	2013	36	0	2	0	0	2	22.5	11.76	16.7857	36.96	84.28	1.32	0.04	0.531429	1883.82	21512	27.1	15.3	59.4	11.1	3.8	1.6	1.2	12.4	2.9	85.7	29.2	20.4	12.1	4.3	0.6	4.7
Moniquirá	2013	37	0	1	0	0	1	22.53	11.28	16.8271	29.51	86.3986	1.34	0.02	0.435714	1883.82	21512	27.1	15.3	59.4	11.1	3.8	1.6	1.2	12.4	2.9	85.7	29.2	20.4	12.1	4.3	0.6	4.7
Moniquirá	2013	38	0	3	0	0	3	23.83	11.81	17.4657	8.72	80.3414	1.83	0.08	0.765714	1883.82	21512	27.1	15.3	59.4	11.1	3.8	1.6	1.2	12.4	2.9	85.7	29.2	20.4	12.1	4.3	0.6	4.7
Moniquirá	2013	39	0	1	0	0	1	24.37	11.65	17.52	51.69	80.8143	2.1	0.04	0.735714	1883.82	21512	27.1	15.3	59.4	11.1	3.8	1.6	1.2	12.4	2.9	85.7	29.2	20.4	12.1	4.3	0.6	4.7
Moniquirá	2013	40	0	4	0	0	4	23.2	11.45	16.8857	53.75	84.2671	1.64	0.06	0.571429	1883.82	21512	27.1	15.3	59.4	11.1	3.8	1.6	1.2	12.4	2.9	85.7	29.2	20.4	12.1	4.3	0.6	4.7
Moniquirá	2013	41	0	1	0	0	1	23.52	11.76	17.51	26.34	82.9614	1.74	0.07	0.592857	1883.82	21512	27.1	15.3	59.4	11.1	3.8	1.6	1.2	12.4	2.9	85.7	29.2	20.4	12.1	4.3	0.6	4.7
Moniquirá	2013	42	0	1	0	0	1	23.52	11.37	16.8986	48.83	85.0871	1.13	0.08	0.47	1883.82	21512	27.1	15.3	59.4	11.1	3.8	1.6	1.2	12.4	2.9	85.7	29.2	20.4	12.1	4.3	0.6	4.7
Moniquirá	2013	43	0	2	0	0	2	23.57	10.41	17.1443	14.26	83.7971	1.89	0.02	0.501429	1883.82	21512	27.1	15.3	59.4	11.1	3.8	1.6	1.2	12.4	2.9	85.7	29.2	20.4	12.1	4.3	0.6	4.7
Moniquirá	2013	44	0	0	0	0	0	23.09	13.1	16.7986	28.15	87.6971	1.75	0.05	0.528571	1883.82	21512	27.1	15.3	59.4	11.1	3.8	1.6	1.2	12.4	2.9	85.7	29.2	20.4	12.1	4.3	0.6	4.7
Moniquirá	2013	45	0	3	1	0	4	21.33	12.62	16.0857	82.48	89.9343	1.44	0.08	0.464286	1883.82	21512	27.1	15.3	59.4	11.1	3.8	1.6	1.2	12.4	2.9	85.7	29.2	20.4	12.1	4.3	0.6	4.7
Moniquirá	2013	46	0	3	0	0	3	22.49	13.15	17.3586	26.06	88.3214	1.21	0.04	0.425714	1883.82	21512	27.1	15.3	59.4	11.1	3.8	1.6	1.2	12.4	2.9	85.7	29.2	20.4	12.1	4.3	0.6	4.7
Moniquirá	2013	47	0	3	0	0	3	21.92	12.1	16.68	52.03	87.7457	1.65	0.06	0.465714	1883.82	21512	27.1	15.3	59.4	11.1	3.8	1.6	1.2	12.4	2.9	85.7	29.2	20.4	12.1	4.3	0.6	4.7
Moniquirá	2013	48	0	3	0	0	3	20.95	12.53	16.2957	105.2	89.9429	1.39	0.02	0.501429	1883.82	21512	27.1	15.3	59.4	11.1	3.8	1.6	1.2	12.4	2.9	85.7	29.2	20.4	12.1	4.3	0.6	4.7
Moniquirá	2013	49	0	1	0	0	1	22.55	12.89	16.9543	51.84	87.6443	1.32	0.02	0.428571	1883.82	21512	27.1	15.3	59.4	11.1	3.8	1.6	1.2	12.4	2.9	85.7	29.2	20.4	12.1	4.3	0.6	4.7
Moniquirá	2013	50	0	1	0	0	1	22.96	13.26	17.2657	19.18	87.7229	1.44	0.03	0.4	1883.82	21512	27.1	15.3	59.4	11.1	3.8	1.6	1.2	12.4	2.9	85.7	29.2	20.4	12.1	4.3	0.6	4.7
Moniquirá	2013	51	0	3	0	0	3	22.83	12.27	17.4443	14.94	87.6157	1.62	0.03	0.568571	1883.82	21512	27.1	15.3	59.4	11.1	3.8	1.6	1.2	12.4	2.9	85.7	29.2	20.4	12.1	4.3	0.6	4.7
Moniquirá	2013	52	0	0	0	0	0	23.54	12.15	16.8943	21.46	85.71	1.45	0.07	0.528571	1883.82	21512	27.1	15.3	59.4	11.1	3.8	1.6	1.2	12.4	2.9	85.7	29.2	20.4	12.1	4.3	0.6	4.7
Moniquirá	2014	1	0	0	0	0	0	23.73	13.68	18.24	0.49	83.0271	1.46	0.04	0.49	1883.82	21459	27.1	15.3	59.4	11.1	3.8	1.6	1.2	12.4	2.9	85.7	29.2	20.4	12.1	4.3	0.6	4.7
Moniquirá	2014	2	0	0	0	0	0	22.98	12.61	17.1371	29.52	83.94	1.24	0.16	0.558571	1883.82	21459	27.1	15.3	59.4	11.1	3.8	1.6	1.2	12.4	2.9	85.7	29.2	20.4	12.1	4.3	0.6	4.7
Moniquirá	2014	3	0	0	0	0	0	23.52	11.83	17.6857	2.09	81.5429	1.41	0.05	0.527143	1883.82	21459	27.1	15.3	59.4	11.1	3.8	1.6	1.2	12.4	2.9	85.7	29.2	20.4	12.1	4.3	0.6	4.7
Moniquirá	2014	4	0	0	0	0	0	23.47	12.17	17.4814	17.3	83.18	1.51	0.11	0.57	1883.82	21459	27.1	15.3	59.4	11.1	3.8	1.6	1.2	12.4	2.9	85.7	29.2	20.4	12.1	4.3	0.6	4.7
Moniquirá	2014	5	0	0	0	0	0	23.57	12.22	17.4443	5.25	81.8371	1.63	0.04	0.54	1883.82	21459	27.1	15.3	59.4	11.1	3.8	1.6	1.2	12.4	2.9	85.7	29.2	20.4	12.1	4.3	0.6	4.7
Moniquirá	2014	6	0	0	0	0	0	23.32	12.81	17.6529	25.53	84.92	1.55	0.03	0.507143	1883.82	21459	27.1	15.3	59.4	11.1	3.8	1.6	1.2	12.4	2.9	85.7	29.2	20.4	12.1	4.3	0.6	4.7
Moniquirá	2014	7	0	0	0	0	0	24	12.81	18.0071	28.63	82.0086	1.65	0.05	0.545714	1883.82	21459	27.1	15.3	59.4	11.1	3.8	1.6	1.2	12.4	2.9	85.7	29.2	20.4	12.1	4.3	0.6	4.7
Moniquirá	2014	8	0	0	0	0	0	23.91	12.89	17.7529	20.52	82.3286	1.42	0.12	0.527143	1883.82	21459	27.1	15.3	59.4	11.1	3.8	1.6	1.2	12.4	2.9	85.7	29.2	20.4	12.1	4.3	0.6	4.7
Moniquirá	2014	9	0	1	0	0	1	23.63	13.61	17.24	53.29	87.06	1.87	0.1	0.477143	1883.82	21459	27.1	15.3	59.4	11.1	3.8	1.6	1.2	12.4	2.9	85.7	29.2	20.4	12.1	4.3	0.6	4.7
Moniquirá	2014	10	0	0	0	0	0	21.81	13.57	16.6929	36.34	88.1186	1.38	0.05	0.491429	1883.82	21459	27.1	15.3	59.4	11.1	3.8	1.6	1.2	12.4	2.9	85.7	29.2	20.4	12.1	4.3	0.6	4.7
Moniquirá	2014	11	0	0	0	0	0	22.47	13.22	17.1614	18.9	86.4014	1.65	0.1	0.548571	1883.82	21459	27.1	15.3	59.4	11.1	3.8	1.6	1.2	12.4	2.9	85.7	29.2	20.4	12.1	4.3	0.6	4.7
Moniquirá	2014	12	0	5	0	0	5	24.57	13.91	18.6871	25.24	82.6557	1.36	0.02	0.527143	1883.82	21459	27.1	15.3	59.4	11.1	3.8	1.6	1.2	12.4	2.9	85.7	29.2	20.4	12.1	4.3	0.6	4.7
Moniquirá	2014	13	0	4	0	0	4	24.85	13.37	18.2186	12.1	82.5586	1.61	0.02	0.521429	1883.82	21459	27.1	15.3	59.4	11.1	3.8	1.6	1.2	12.4	2.9	85.7	29.2	20.4	12.1	4.3	0.6	4.7
Moniquirá	2014	14	0	4	0	0	4	24.08	12.82	18.0943	6.92	82.1171	1.44	0.05	0.528571	1883.82	21459	27.1	15.3	59.4	11.1	3.8	1.6	1.2	12.4	2.9	85.7	29.2	20.4	12.1	4.3	0.6	4.7
Moniquirá	2014	15	0	3	0	0	3	24.25	13.63	18.7814	27.06	81.2143	1.74	0.09	0.617143	1883.82	21459	27.1	15.3	59.4	11.1	3.8	1.6	1.2	12.4	2.9	85.7	29.2	20.4	12.1	4.3	0.6	4.7
Moniquirá	2014	16	0	0	0	0	0	24.43	13.41	17.6357	30.38	84.1157	1.64	0.04	0.548571	1883.82	21459	27.1	15.3	59.4	11.1	3.8	1.6	1.2	12.4	2.9	85.7	29.2	20.4	12.1	4.3	0.6	4.7
Moniquirá	2014	17	0	1	0	0	1	22.73	13.63	17.8629	69.91	87.0214	1.1	0.02	0.372857	1883.82	21459	27.1	15.3	59.4	11.1	3.8	1.6	1.2	12.4	2.9	85.7	29.2	20.4	12.1	4.3	0.6	4.7
Moniquirá	2014	18	0	0	0	0	0	23.81	13.74	18.0457	34.78	85.6186	1.44	0.01	0.4	1883.82	21459	27.1	15.3	59.4	11.1	3.8	1.6	1.2	12.4	2.9	85.7	29.2	20.4	12.1	4.3	0.6	4.7
Moniquirá	2014	19	0	0	0	0	0	22.82	12.25	17.2957	60.82	86.88	1.85	0.04	0.56	1883.82	21459	27.1	15.3	59.4	11.1	3.8	1.6	1.2	12.4	2.9	85.7	29.2	20.4	12.1	4.3	0.6	4.7
Moniquirá	2014	20	0	0	0	0	0	23.43	13.08	17.4957	54.72	86.8486	1.32	0.04	0.552857	1883.82	21459	27.1	15.3	59.4	11.1	3.8	1.6	1.2	12.4	2.9	85.7	29.2	20.4	12.1	4.3	0.6	4.7
Moniquirá	2014	21	0	0	1	0	1	23.81	13.61	17.7814	27.05	86.0857	1.41	0.02	0.431429	1883.82	21459	27.1	15.3	59.4	11.1	3.8	1.6	1.2	12.4	2.9	85.7	29.2	20.4	12.1	4.3	0.6	4.7
Moniquirá	2014	22	0	0	0	0	0	24.12	12.18	18.2357	18.44	84.36	1.63	0.02	0.437143	1883.82	21459	27.1	15.3	59.4	11.1	3.8	1.6	1.2	12.4	2.9	85.7	29.2	20.4	12.1	4.3	0.6	4.7
Moniquirá	2014	23	0	0	0	0	0	23.7	13.28	18.1171	32.88	84.4157	1.65	0.04	0.427143	1883.82	21459	27.1	15.3	59.4	11.1	3.8	1.6	1.2	12.4	2.9	85.7	29.2	20.4	12.1	4.3	0.6	4.7
Moniquirá	2014	24	0	0	0	0	0	23.17	12.39	17.5414	40.65	82.5829	1.71	0.1	0.734286	1883.82	21459	27.1	15.3	59.4	11.1	3.8	1.6	1.2	12.4	2.9	85.7	29.2	20.4	12.1	4.3	0.6	4.7
Moniquirá	2014	25	0	0	0	0	0	22.51	11.85	16.87	11.85	81.2371	2	0.2	0.938571	1883.82	21459	27.1	15.3	59.4	11.1	3.8	1.6	1.2	12.4	2.9	85.7	29.2	20.4	12.1	4.3	0.6	4.7
Moniquirá	2014	26	0	0	0	0	0	22.93	11.05	17.3243	23.35	82.6143	1.89	0.1	0.635714	1883.82	21459	27.1	15.3	59.4	11.1	3.8	1.6	1.2	12.4	2.9	85.7	29.2	20.4	12.1	4.3	0.6	4.7
Moniquirá	2014	27	0	0	0	0	0	23.48	12.16	17.42	35.24	81.7571	1.52	0.18	0.605714	1883.82	21459	27.1	15.3	59.4	11.1	3.8	1.6	1.2	12.4	2.9	85.7	29.2	20.4	12.1	4.3	0.6	4.7
Moniquirá	2014	28	0	0	0	0	0	23.18	12.04	17.5014	24.52	81.3643	1.88	0.12	0.864286	1883.82	21459	27.1	15.3	59.4	11.1	3.8	1.6	1.2	12.4	2.9	85.7	29.2	20.4	12.1	4.3	0.6	4.7
Moniquirá	2014	29	0	0	0	0	0	23.07	11.2	17.2086	23.99	79.2357	2.08	0.29	1.01429	1883.82	21459	27.1	15.3	59.4	11.1	3.8	1.6	1.2	12.4	2.9	85.7	29.2	20.4	12.1	4.3	0.6	4.7
Moniquirá	2014	30	0	0	0	0	0	23.94	12.45	17.5714	19.48	78.53	1.77	0.11	0.797143	1883.82	21459	27.1	15.3	59.4	11.1	3.8	1.6	1.2	12.4	2.9	85.7	29.2	20.4	12.1	4.3	0.6	4.7
Moniquirá	2014	31	0	0	0	0	0	24.51	11.25	17.7157	1.85	73.53	1.92	0.24	0.835714	1883.82	21459	27.1	15.3	59.4	11.1	3.8	1.6	1.2	12.4	2.9	85.7	29.2	20.4	12.1	4.3	0.6	4.7
Moniquirá	2014	32	0	0	0	0	0	24.31	11.81	17.5114	10.92	74.3214	1.77	0.02	0.625714	1883.82	21459	27.1	15.3	59.4	11.1	3.8	1.6	1.2	12.4	2.9	85.7	29.2	20.4	12.1	4.3	0.6	4.7
Moniquirá	2014	33	0	0	0	0	0	24.33	11.65	17.4429	20.59	76.3557	2.04	0.16	0.755714	1883.82	21459	27.1	15.3	59.4	11.1	3.8	1.6	1.2	12.4	2.9	85.7	29.2	20.4	12.1	4.3	0.6	4.7
Moniquirá	2014	34	0	0	0	0	0	24.43	11.67	17.49	24.56	77.7471	1.82	0.06	0.628571	1883.82	21459	27.1	15.3	59.4	11.1	3.8	1.6	1.2	12.4	2.9	85.7	29.2	20.4	12.1	4.3	0.6	4.7
Moniquirá	2014	35	0	0	0	0	0	24.19	8.8	16.5443	29.53	79.47	2.25	0.03	0.681429	1883.82	21459	27.1	15.3	59.4	11.1	3.8	1.6	1.2	12.4	2.9	85.7	29.2	20.4	12.1	4.3	0.6	4.7
Moniquirá	2014	36	0	0	0	0	0	24.66	11.47	17.7229	26.96	76.5086	1.37	0.23	0.645714	1883.82	21459	27.1	15.3	59.4	11.1	3.8	1.6	1.2	12.4	2.9	85.7	29.2	20.4	12.1	4.3	0.6	4.7
Moniquirá	2014	37	0	0	0	0	0	24.46	11.75	17.4886	41.63	77.6757	2.28	0.03	0.72	1883.82	21459	27.1	15.3	59.4	11.1	3.8	1.6	1.2	12.4	2.9	85.7	29.2	20.4	12.1	4.3	0.6	4.7
Moniquirá	2014	38	0	1	0	0	1	22.84	12.2	17.1014	56.68	84.56	1.38	0.08	0.458571	1883.82	21459	27.1	15.3	59.4	11.1	3.8	1.6	1.2	12.4	2.9	85.7	29.2	20.4	12.1	4.3	0.6	4.7
Moniquirá	2014	39	0	0	0	0	0	23.59	12.19	17.3586	38.95	82.3786	1.32	0.02	0.434286	1883.82	21459	27.1	15.3	59.4	11.1	3.8	1.6	1.2	12.4	2.9	85.7	29.2	20.4	12.1	4.3	0.6	4.7
Moniquirá	2014	40	0	0	0	0	0	24.15	11.58	17.4914	13.74	77.1457	1.67	0.05	0.832857	1883.82	21459	27.1	15.3	59.4	11.1	3.8	1.6	1.2	12.4	2.9	85.7	29.2	20.4	12.1	4.3	0.6	4.7
Moniquirá	2014	41	0	0	0	0	0	22.72	13.25	17.06	81.52	88.26	1.41	0.04	0.438571	1883.82	21459	27.1	15.3	59.4	11.1	3.8	1.6	1.2	12.4	2.9	85.7	29.2	20.4	12.1	4.3	0.6	4.7
Moniquirá	2014	42	0	0	0	0	0	22.89	12.15	16.9114	49.59	85.5229	1.44	0.01	0.504286	1883.82	21459	27.1	15.3	59.4	11.1	3.8	1.6	1.2	12.4	2.9	85.7	29.2	20.4	12.1	4.3	0.6	4.7
Moniquirá	2014	43	0	1	0	0	1	23.11	12.46	16.9429	43.58	87.94	1.56	0.04	0.44	1883.82	21459	27.1	15.3	59.4	11.1	3.8	1.6	1.2	12.4	2.9	85.7	29.2	20.4	12.1	4.3	0.6	4.7
Moniquirá	2014	44	0	0	0	0	0	22.32	12.62	17.0186	35.41	86.7171	1.71	0.04	0.508571	1883.82	21459	27.1	15.3	59.4	11.1	3.8	1.6	1.2	12.4	2.9	85.7	29.2	20.4	12.1	4.3	0.6	4.7
Moniquirá	2014	45	0	0	0	0	0	22.82	14.34	17.6743	19.8	87.5114	0.98	0.02	0.398571	1883.82	21459	27.1	15.3	59.4	11.1	3.8	1.6	1.2	12.4	2.9	85.7	29.2	20.4	12.1	4.3	0.6	4.7
Moniquirá	2014	46	0	0	0	0	0	22.05	12.93	16.59	80.02	89.6857	1.71	0.03	0.607143	1883.82	21459	27.1	15.3	59.4	11.1	3.8	1.6	1.2	12.4	2.9	85.7	29.2	20.4	12.1	4.3	0.6	4.7
Moniquirá	2014	47	0	0	0	0	0	22.16	11.69	16.7071	45.69	88.0843	1.38	0.03	0.437143	1883.82	21459	27.1	15.3	59.4	11.1	3.8	1.6	1.2	12.4	2.9	85.7	29.2	20.4	12.1	4.3	0.6	4.7
Moniquirá	2014	48	0	0	0	0	0	23.34	13.16	17.6429	15.19	86.3671	1.67	0.04	0.498571	1883.82	21459	27.1	15.3	59.4	11.1	3.8	1.6	1.2	12.4	2.9	85.7	29.2	20.4	12.1	4.3	0.6	4.7
Moniquirá	2014	49	0	2	0	0	2	23.7	11.26	17.3471	20.05	84.8886	1.73	0	0.572857	1883.82	21459	27.1	15.3	59.4	11.1	3.8	1.6	1.2	12.4	2.9	85.7	29.2	20.4	12.1	4.3	0.6	4.7
Moniquirá	2014	50	0	0	0	0	0	21.72	13.43	16.7686	53.57	88.9686	1.41	0.03	0.401429	1883.82	21459	27.1	15.3	59.4	11.1	3.8	1.6	1.2	12.4	2.9	85.7	29.2	20.4	12.1	4.3	0.6	4.7
Moniquirá	2014	51	0	0	0	0	0	22.38	12.63	16.9957	21.85	86.5829	1.4	0.07	0.558571	1883.82	21459	27.1	15.3	59.4	11.1	3.8	1.6	1.2	12.4	2.9	85.7	29.2	20.4	12.1	4.3	0.6	4.7
Moniquirá	2014	52	0	0	0	0	0	23.18	10.11	17.3757	2.07	81.93	1.92	0.11	0.637143	1883.82	21459	27.1	15.3	59.4	11.1	3.8	1.6	1.2	12.4	2.9	85.7	29.2	20.4	12.1	4.3	0.6	4.7
Moniquirá	2015	1	1	1	0	0	2	23.53	7.78	16.0057	0.06	74.5329	2.18	0.19	0.902857	1883.82	21402	27.1	15.3	59.4	11.1	3.8	1.6	1.2	12.4	2.9	85.7	29.2	20.4	12.1	4.3	0.6	4.7
Moniquirá	2015	2	1	0	0	0	1	24.32	11.8	17.6271	35.34	83.1371	1.88	0.03	0.502857	1883.82	21402	27.1	15.3	59.4	11.1	3.8	1.6	1.2	12.4	2.9	85.7	29.2	20.4	12.1	4.3	0.6	4.7
Moniquirá	2015	3	0	0	0	0	0	22.53	13.64	17.0971	36.86	87.7657	1.28	0.04	0.462857	1883.82	21402	27.1	15.3	59.4	11.1	3.8	1.6	1.2	12.4	2.9	85.7	29.2	20.4	12.1	4.3	0.6	4.7
Moniquirá	2015	4	0	0	0	0	0	23.93	11.8	17.2929	14.27	82.4743	1.47	0.06	0.512857	1883.82	21402	27.1	15.3	59.4	11.1	3.8	1.6	1.2	12.4	2.9	85.7	29.2	20.4	12.1	4.3	0.6	4.7
Moniquirá	2015	5	0	0	0	0	0	24.37	13.13	17.4843	25.01	83.4557	1.85	0.01	0.608571	1883.82	21402	27.1	15.3	59.4	11.1	3.8	1.6	1.2	12.4	2.9	85.7	29.2	20.4	12.1	4.3	0.6	4.7
Moniquirá	2015	6	0	0	0	0	0	23.66	13.04	17.15	22.75	85.3214	1.5	0.04	0.475714	1883.82	21402	27.1	15.3	59.4	11.1	3.8	1.6	1.2	12.4	2.9	85.7	29.2	20.4	12.1	4.3	0.6	4.7
Moniquirá	2015	7	0	0	0	0	0	24.8	13.19	18.1114	11.99	80.1143	1.8	0.02	0.604286	1883.82	21402	27.1	15.3	59.4	11.1	3.8	1.6	1.2	12.4	2.9	85.7	29.2	20.4	12.1	4.3	0.6	4.7
Moniquirá	2015	8	0	1	0	0	1	24.37	12.48	18.1543	3.79	79.5571	1.65	0.06	0.502857	1883.82	21402	27.1	15.3	59.4	11.1	3.8	1.6	1.2	12.4	2.9	85.7	29.2	20.4	12.1	4.3	0.6	4.7
Moniquirá	2015	9	0	0	0	0	0	24.75	14.1	18.5757	10.69	77.3929	1.59	0.06	0.554286	1883.82	21402	27.1	15.3	59.4	11.1	3.8	1.6	1.2	12.4	2.9	85.7	29.2	20.4	12.1	4.3	0.6	4.7
Moniquirá	2015	10	0	1	0	0	1	27.03	12.98	19.2543	3.36	73.9429	2.03	0.17	0.701429	1883.82	21402	27.1	15.3	59.4	11.1	3.8	1.6	1.2	12.4	2.9	85.7	29.2	20.4	12.1	4.3	0.6	4.7
Moniquirá	2015	11	0	0	0	0	0	23.85	13.43	17.1471	62.52	84.4314	1.41	0.02	0.505714	1883.82	21402	27.1	15.3	59.4	11.1	3.8	1.6	1.2	12.4	2.9	85.7	29.2	20.4	12.1	4.3	0.6	4.7
Moniquirá	2015	12	0	0	0	0	0	24.82	12.64	17.6057	31.8	84.8529	1.55	0.02	0.491429	1883.82	21402	27.1	15.3	59.4	11.1	3.8	1.6	1.2	12.4	2.9	85.7	29.2	20.4	12.1	4.3	0.6	4.7
Moniquirá	2015	13	0	0	0	0	0	23.13	14.22	17.98	67.18	85.8943	1.56	0.04	0.46	1883.82	21402	27.1	15.3	59.4	11.1	3.8	1.6	1.2	12.4	2.9	85.7	29.2	20.4	12.1	4.3	0.6	4.7
Moniquirá	2015	14	0	0	0	0	0	25.19	13.52	18.1786	9.77	82.2886	1.89	0.08	0.552857	1883.82	21402	27.1	15.3	59.4	11.1	3.8	1.6	1.2	12.4	2.9	85.7	29.2	20.4	12.1	4.3	0.6	4.7
Moniquirá	2015	15	0	0	0	0	0	23.58	13.47	17.8429	77.43	85.4286	1.13	0.06	0.484286	1883.82	21402	27.1	15.3	59.4	11.1	3.8	1.6	1.2	12.4	2.9	85.7	29.2	20.4	12.1	4.3	0.6	4.7
Moniquirá	2015	16	0	0	0	0	0	23.65	13.41	18.0014	40.29	84.5143	1.32	0.01	0.474286	1883.82	21402	27.1	15.3	59.4	11.1	3.8	1.6	1.2	12.4	2.9	85.7	29.2	20.4	12.1	4.3	0.6	4.7
Moniquirá	2015	17	0	0	0	0	0	24.49	12.94	18.3029	30.63	82.4529	1.63	0.08	0.658571	1883.82	21402	27.1	15.3	59.4	11.1	3.8	1.6	1.2	12.4	2.9	85.7	29.2	20.4	12.1	4.3	0.6	4.7
Moniquirá	2015	18	0	0	0	0	0	24.58	12.71	18.4986	18.47	81.7086	1.56	0.04	0.551429	1883.82	21402	27.1	15.3	59.4	11.1	3.8	1.6	1.2	12.4	2.9	85.7	29.2	20.4	12.1	4.3	0.6	4.7
Moniquirá	2015	19	0	0	0	0	0	24.71	13.57	18.0814	28.53	82.2057	2.03	0.06	0.682857	1883.82	21402	27.1	15.3	59.4	11.1	3.8	1.6	1.2	12.4	2.9	85.7	29.2	20.4	12.1	4.3	0.6	4.7
Moniquirá	2015	20	0	0	0	0	0	23.85	12.73	18.1	22.7	82.8186	1.65	0.02	0.538571	1883.82	21402	27.1	15.3	59.4	11.1	3.8	1.6	1.2	12.4	2.9	85.7	29.2	20.4	12.1	4.3	0.6	4.7
Moniquirá	2015	21	0	1	0	0	1	22.48	13.28	17.4557	42.96	87.5257	1.38	0.01	0.355714	1883.82	21402	27.1	15.3	59.4	11.1	3.8	1.6	1.2	12.4	2.9	85.7	29.2	20.4	12.1	4.3	0.6	4.7
Moniquirá	2015	22	0	1	0	0	1	23.09	12.9	17.7329	17.6	82.3457	1.48	0.16	0.67	1883.82	21402	27.1	15.3	59.4	11.1	3.8	1.6	1.2	12.4	2.9	85.7	29.2	20.4	12.1	4.3	0.6	4.7
Moniquirá	2015	23	0	0	0	0	0	23.1	12.26	17.2871	49.28	82.7814	1.78	0.02	0.61	1883.82	21402	27.1	15.3	59.4	11.1	3.8	1.6	1.2	12.4	2.9	85.7	29.2	20.4	12.1	4.3	0.6	4.7
Moniquirá	2015	24	0	0	0	0	0	23.48	11.69	17.5143	8.36	78.8429	2.15	0.26	1.02857	1883.82	21402	27.1	15.3	59.4	11.1	3.8	1.6	1.2	12.4	2.9	85.7	29.2	20.4	12.1	4.3	0.6	4.7
Moniquirá	2015	25	0	0	0	0	0	24.45	13	18.0214	20.61	76.0214	2.42	0.26	1.16	1883.82	21402	27.1	15.3	59.4	11.1	3.8	1.6	1.2	12.4	2.9	85.7	29.2	20.4	12.1	4.3	0.6	4.7
Moniquirá	2015	26	0	0	0	0	0	25.63	12.13	18.4	13.17	72.6571	1.97	0.24	0.965714	1883.82	21402	27.1	15.3	59.4	11.1	3.8	1.6	1.2	12.4	2.9	85.7	29.2	20.4	12.1	4.3	0.6	4.7
Moniquirá	2015	27	0	0	0	0	0	24.78	12.98	18.0114	19.02	75.2629	1.99	0.11	0.835714	1883.82	21402	27.1	15.3	59.4	11.1	3.8	1.6	1.2	12.4	2.9	85.7	29.2	20.4	12.1	4.3	0.6	4.7
Moniquirá	2015	28	1	0	0	0	1	24.29	11.97	17.5286	40.7	80.0786	1.41	0.12	0.622857	1883.82	21402	27.1	15.3	59.4	11.1	3.8	1.6	1.2	12.4	2.9	85.7	29.2	20.4	12.1	4.3	0.6	4.7
Moniquirá	2015	29	0	0	0	0	0	23.81	10.44	16.8714	34.08	80.56	2.26	0.11	0.811429	1883.82	21402	27.1	15.3	59.4	11.1	3.8	1.6	1.2	12.4	2.9	85.7	29.2	20.4	12.1	4.3	0.6	4.7
Moniquirá	2015	30	0	0	0	0	0	25.2	12.17	17.9514	21.99	74.2514	1.92	0.21	0.92	1883.82	21402	27.1	15.3	59.4	11.1	3.8	1.6	1.2	12.4	2.9	85.7	29.2	20.4	12.1	4.3	0.6	4.7
Moniquirá	2015	31	1	0	0	0	1	26.66	12.79	18.7971	16.59	71.51	2.16	0.08	0.944286	1883.82	21402	27.1	15.3	59.4	11.1	3.8	1.6	1.2	12.4	2.9	85.7	29.2	20.4	12.1	4.3	0.6	4.7
Moniquirá	2015	32	0	0	0	0	0	25.5	11.98	17.9414	15.17	73.3229	1.85	0.13	0.755714	1883.82	21402	27.1	15.3	59.4	11.1	3.8	1.6	1.2	12.4	2.9	85.7	29.2	20.4	12.1	4.3	0.6	4.7
Moniquirá	2015	33	0	1	0	0	1	25.06	12.87	18.1914	37.25	76.7671	1.51	0.07	0.631429	1883.82	21402	27.1	15.3	59.4	11.1	3.8	1.6	1.2	12.4	2.9	85.7	29.2	20.4	12.1	4.3	0.6	4.7
Moniquirá	2015	34	0	1	0	0	1	24.3	12.51	17.7471	37.28	81.7271	2.06	0.03	0.597143	1883.82	21402	27.1	15.3	59.4	11.1	3.8	1.6	1.2	12.4	2.9	85.7	29.2	20.4	12.1	4.3	0.6	4.7
Moniquirá	2015	35	0	0	0	0	0	25.19	12.15	18.0229	21.46	74.39	2.02	0.08	0.848571	1883.82	21402	27.1	15.3	59.4	11.1	3.8	1.6	1.2	12.4	2.9	85.7	29.2	20.4	12.1	4.3	0.6	4.7
Moniquirá	2015	36	0	0	0	0	0	25.37	12.24	18.38	16.98	77.9214	1.58	0.05	0.528571	1883.82	21402	27.1	15.3	59.4	11.1	3.8	1.6	1.2	12.4	2.9	85.7	29.2	20.4	12.1	4.3	0.6	4.7
Moniquirá	2015	37	0	1	0	0	1	26.13	10.16	18.1429	38.03	74.5743	1.74	0.08	0.654286	1883.82	21402	27.1	15.3	59.4	11.1	3.8	1.6	1.2	12.4	2.9	85.7	29.2	20.4	12.1	4.3	0.6	4.7
Moniquirá	2015	38	0	2	0	0	2	25.18	11.31	17.8971	14.96	74.3814	1.83	0.21	0.89	1883.82	21402	27.1	15.3	59.4	11.1	3.8	1.6	1.2	12.4	2.9	85.7	29.2	20.4	12.1	4.3	0.6	4.7
Moniquirá	2015	39	0	2	0	0	2	24.36	11.42	17.8357	6.97	75.8686	1.56	0.08	0.601429	1883.82	21402	27.1	15.3	59.4	11.1	3.8	1.6	1.2	12.4	2.9	85.7	29.2	20.4	12.1	4.3	0.6	4.7
Moniquirá	2015	40	0	1	0	0	1	26.05	12.8	18.6586	36.79	75.5057	1.98	0.13	0.73	1883.82	21402	27.1	15.3	59.4	11.1	3.8	1.6	1.2	12.4	2.9	85.7	29.2	20.4	12.1	4.3	0.6	4.7
Moniquirá	2015	41	0	3	0	0	3	23.41	12.4	17.2771	54.41	86.08	1.28	0.01	0.475714	1883.82	21402	27.1	15.3	59.4	11.1	3.8	1.6	1.2	12.4	2.9	85.7	29.2	20.4	12.1	4.3	0.6	4.7
Moniquirá	2015	42	0	1	0	0	1	24.33	13.05	17.9086	35.71	82.1357	1.57	0.01	0.515714	1883.82	21402	27.1	15.3	59.4	11.1	3.8	1.6	1.2	12.4	2.9	85.7	29.2	20.4	12.1	4.3	0.6	4.7
Moniquirá	2015	43	1	0	0	0	1	23.8	11.77	17.31	24.2	83.1229	1.4	0.05	0.535714	1883.82	21402	27.1	15.3	59.4	11.1	3.8	1.6	1.2	12.4	2.9	85.7	29.2	20.4	12.1	4.3	0.6	4.7
Moniquirá	2015	44	0	3	0	0	3	21.5	12.34	16.7157	80.83	88.2414	1.87	0.03	0.507143	1883.82	21402	27.1	15.3	59.4	11.1	3.8	1.6	1.2	12.4	2.9	85.7	29.2	20.4	12.1	4.3	0.6	4.7
Moniquirá	2015	45	0	4	0	0	4	23.75	12.39	17.7043	21.11	83.76	1.67	0.01	0.507143	1883.82	21402	27.1	15.3	59.4	11.1	3.8	1.6	1.2	12.4	2.9	85.7	29.2	20.4	12.1	4.3	0.6	4.7
Moniquirá	2015	46	0	2	0	0	2	22.57	13.67	17.3086	41.4	87.5829	1.45	0.01	0.458571	1883.82	21402	27.1	15.3	59.4	11.1	3.8	1.6	1.2	12.4	2.9	85.7	29.2	20.4	12.1	4.3	0.6	4.7
Moniquirá	2015	47	0	2	0	0	2	23.01	14.46	17.9529	30.25	87.0271	1.16	0.02	0.397143	1883.82	21402	27.1	15.3	59.4	11.1	3.8	1.6	1.2	12.4	2.9	85.7	29.2	20.4	12.1	4.3	0.6	4.7
Moniquirá	2015	48	0	0	0	0	0	23.83	12.74	17.6286	27.23	82.4771	2.07	0.1	0.757143	1883.82	21402	27.1	15.3	59.4	11.1	3.8	1.6	1.2	12.4	2.9	85.7	29.2	20.4	12.1	4.3	0.6	4.7
Moniquirá	2015	49	0	0	0	0	0	24.49	12.96	17.9214	0.62	79.2729	1.34	0.02	0.522857	1883.82	21402	27.1	15.3	59.4	11.1	3.8	1.6	1.2	12.4	2.9	85.7	29.2	20.4	12.1	4.3	0.6	4.7
Moniquirá	2015	50	0	2	0	0	2	23.61	13.13	17.9229	17.5	82.32	1.41	0.04	0.487143	1883.82	21402	27.1	15.3	59.4	11.1	3.8	1.6	1.2	12.4	2.9	85.7	29.2	20.4	12.1	4.3	0.6	4.7
Moniquirá	2015	51	0	0	0	0	0	25.41	11.47	18.1986	0.38	70.8643	2.12	0.22	0.94	1883.82	21402	27.1	15.3	59.4	11.1	3.8	1.6	1.2	12.4	2.9	85.7	29.2	20.4	12.1	4.3	0.6	4.7
Moniquirá	2015	52	0	1	0	0	1	26.26	12	18.9786	3.19	71.4957	1.82	0.02	0.698571	1883.82	21402	27.1	15.3	59.4	11.1	3.8	1.6	1.2	12.4	2.9	85.7	29.2	20.4	12.1	4.3	0.6	4.7
Moniquirá	2016	1	0	1	0	0	1	25.33	13.57	18.4357	14.57	82.8986	1.7	0.08	0.574286	1883.82	21345	27.1	15.3	59.4	11.1	3.8	1.6	1.2	12.4	2.9	85.7	29.2	20.4	12.1	4.3	0.6	4.7
Moniquirá	2016	2	0	2	0	0	2	26.16	11.65	18.5414	3.29	78.0543	1.67	0.03	0.548571	1883.82	21345	27.1	15.3	59.4	11.1	3.8	1.6	1.2	12.4	2.9	85.7	29.2	20.4	12.1	4.3	0.6	4.7
Moniquirá	2016	3	0	2	0	2	4	26.69	11.84	19.1057	0.52	70.2743	1.17	0.02	0.561429	1883.82	21345	27.1	15.3	59.4	11.1	3.8	1.6	1.2	12.4	2.9	85.7	29.2	20.4	12.1	4.3	0.6	4.7
Moniquirá	2016	4	0	5	0	0	5	26.98	12.49	19.0757	3.02	70.63	1.55	0.05	0.575714	1883.82	21345	27.1	15.3	59.4	11.1	3.8	1.6	1.2	12.4	2.9	85.7	29.2	20.4	12.1	4.3	0.6	4.7
Moniquirá	2016	5	0	5	0	2	7	27.23	12.93	19.1871	1.1	71.2029	1.13	0.05	0.465714	1883.82	21345	27.1	15.3	59.4	11.1	3.8	1.6	1.2	12.4	2.9	85.7	29.2	20.4	12.1	4.3	0.6	4.7
Moniquirá	2016	6	0	2	0	0	2	26.79	13.35	19.7671	6.42	70.6371	1.63	0.17	0.584286	1883.82	21345	27.1	15.3	59.4	11.1	3.8	1.6	1.2	12.4	2.9	85.7	29.2	20.4	12.1	4.3	0.6	4.7
Moniquirá	2016	7	1	7	0	1	9	27.76	13.82	20.0957	17.86	71.92	1.47	0.06	0.571429	1883.82	21345	27.1	15.3	59.4	11.1	3.8	1.6	1.2	12.4	2.9	85.7	29.2	20.4	12.1	4.3	0.6	4.7
Moniquirá	2016	8	0	10	1	1	12	26.98	15.36	19.5571	19.14	77.56	1.43	0.01	0.542857	1883.82	21345	27.1	15.3	59.4	11.1	3.8	1.6	1.2	12.4	2.9	85.7	29.2	20.4	12.1	4.3	0.6	4.7
Moniquirá	2016	9	0	15	0	0	15	27.3	14.65	20.2657	12.27	74.81	1.38	0.08	0.487143	1883.82	21345	27.1	15.3	59.4	11.1	3.8	1.6	1.2	12.4	2.9	85.7	29.2	20.4	12.1	4.3	0.6	4.7
Moniquirá	2016	10	1	5	0	0	6	26.66	14.74	19.0971	24.96	79.28	1.51	0.03	0.558571	1883.82	21345	27.1	15.3	59.4	11.1	3.8	1.6	1.2	12.4	2.9	85.7	29.2	20.4	12.1	4.3	0.6	4.7
Moniquirá	2016	11	1	10	0	0	11	26.09	15.46	19.2814	15.64	80.22	1.41	0.02	0.437143	1883.82	21345	27.1	15.3	59.4	11.1	3.8	1.6	1.2	12.4	2.9	85.7	29.2	20.4	12.1	4.3	0.6	4.7
Moniquirá	2016	12	0	13	0	0	13	29.28	14.44	20.88	4.76	66.1443	1.8	0.12	0.657143	1883.82	21345	27.1	15.3	59.4	11.1	3.8	1.6	1.2	12.4	2.9	85.7	29.2	20.4	12.1	4.3	0.6	4.7
Moniquirá	2016	13	0	13	0	0	13	27.16	15.42	19.6143	50.23	79.4386	1.86	0.01	0.58	1883.82	21345	27.1	15.3	59.4	11.1	3.8	1.6	1.2	12.4	2.9	85.7	29.2	20.4	12.1	4.3	0.6	4.7
Moniquirá	2016	14	0	10	0	1	11	26.08	14.41	18.9829	27.79	80.7557	1.75	0.06	0.498571	1883.82	21345	27.1	15.3	59.4	11.1	3.8	1.6	1.2	12.4	2.9	85.7	29.2	20.4	12.1	4.3	0.6	4.7
Moniquirá	2016	15	0	11	0	0	11	25.08	14.35	18.3857	42.81	84.6414	1.75	0.06	0.595714	1883.82	21345	27.1	15.3	59.4	11.1	3.8	1.6	1.2	12.4	2.9	85.7	29.2	20.4	12.1	4.3	0.6	4.7
Moniquirá	2016	16	0	9	1	0	10	25.84	13.49	19.1329	49.21	79.6571	1.24	0.06	0.465714	1883.82	21345	27.1	15.3	59.4	11.1	3.8	1.6	1.2	12.4	2.9	85.7	29.2	20.4	12.1	4.3	0.6	4.7
Moniquirá	2016	17	0	13	0	0	13	24.5	14.42	18.08	82.31	86.0157	1.59	0.05	0.537143	1883.82	21345	27.1	15.3	59.4	11.1	3.8	1.6	1.2	12.4	2.9	85.7	29.2	20.4	12.1	4.3	0.6	4.7
Moniquirá	2016	18	0	21	0	1	22	23.98	13.63	17.7714	36.97	85.7857	1.19	0.02	0.51	1883.82	21345	27.1	15.3	59.4	11.1	3.8	1.6	1.2	12.4	2.9	85.7	29.2	20.4	12.1	4.3	0.6	4.7
Moniquirá	2016	19	0	16	0	0	16	23.8	13.68	17.9029	50.68	86.36	1.47	0.11	0.458571	1883.82	21345	27.1	15.3	59.4	11.1	3.8	1.6	1.2	12.4	2.9	85.7	29.2	20.4	12.1	4.3	0.6	4.7
Moniquirá	2016	20	0	21	0	1	22	24.73	13.6	18.4986	10.76	80.4857	1.65	0.19	0.694286	1883.82	21345	27.1	15.3	59.4	11.1	3.8	1.6	1.2	12.4	2.9	85.7	29.2	20.4	12.1	4.3	0.6	4.7
Moniquirá	2016	21	1	21	0	0	22	25.18	13.6	18.3657	37.39	82.2486	2.03	0.03	0.634286	1883.82	21345	27.1	15.3	59.4	11.1	3.8	1.6	1.2	12.4	2.9	85.7	29.2	20.4	12.1	4.3	0.6	4.7
Moniquirá	2016	22	1	16	0	0	17	23.62	11.99	17.7114	45.85	84.1914	1.47	0.04	0.532857	1883.82	21345	27.1	15.3	59.4	11.1	3.8	1.6	1.2	12.4	2.9	85.7	29.2	20.4	12.1	4.3	0.6	4.7
Moniquirá	2016	23	0	14	0	0	14	24.38	11.62	17.4971	20.23	82.0986	1.62	0.06	0.54	1883.82	21345	27.1	15.3	59.4	11.1	3.8	1.6	1.2	12.4	2.9	85.7	29.2	20.4	12.1	4.3	0.6	4.7
Moniquirá	2016	24	0	13	0	0	13	23.54	11.68	17.3329	18.43	79.7414	1.57	0.01	0.64	1883.82	21345	27.1	15.3	59.4	11.1	3.8	1.6	1.2	12.4	2.9	85.7	29.2	20.4	12.1	4.3	0.6	4.7
Moniquirá	2016	25	1	10	0	0	11	22.56	11.53	16.8129	39.72	81.4586	1.52	0.16	0.701429	1883.82	21345	27.1	15.3	59.4	11.1	3.8	1.6	1.2	12.4	2.9	85.7	29.2	20.4	12.1	4.3	0.6	4.7
Moniquirá	2016	26	0	5	0	0	5	24.06	11.65	17.3214	57.62	79.4443	2.13	0.03	0.935714	1883.82	21345	27.1	15.3	59.4	11.1	3.8	1.6	1.2	12.4	2.9	85.7	29.2	20.4	12.1	4.3	0.6	4.7
Moniquirá	2016	27	0	1	0	0	1	23.68	12.59	17.4743	30.53	80.2614	2	0.05	0.797143	1883.82	21345	27.1	15.3	59.4	11.1	3.8	1.6	1.2	12.4	2.9	85.7	29.2	20.4	12.1	4.3	0.6	4.7
Moniquirá	2016	28	1	4	0	0	5	23.49	11.54	17.15	38.11	79.0471	1.95	0.06	0.645714	1883.82	21345	27.1	15.3	59.4	11.1	3.8	1.6	1.2	12.4	2.9	85.7	29.2	20.4	12.1	4.3	0.6	4.7
Moniquirá	2016	29	0	5	0	0	5	22.83	11.15	16.8871	20.33	80.2486	1.49	0.08	0.674286	1883.82	21345	27.1	15.3	59.4	11.1	3.8	1.6	1.2	12.4	2.9	85.7	29.2	20.4	12.1	4.3	0.6	4.7
Moniquirá	2016	30	0	3	0	0	3	23.69	12.16	17.2243	27.04	80.1357	1.83	0.05	0.66	1883.82	21345	27.1	15.3	59.4	11.1	3.8	1.6	1.2	12.4	2.9	85.7	29.2	20.4	12.1	4.3	0.6	4.7
Moniquirá	2016	31	0	1	0	0	1	24.24	12.36	17.6171	35.84	78.8971	1.35	0.14	0.667143	1883.82	21345	27.1	15.3	59.4	11.1	3.8	1.6	1.2	12.4	2.9	85.7	29.2	20.4	12.1	4.3	0.6	4.7
Moniquirá	2016	32	0	0	0	0	0	24.74	11.95	17.5929	38.02	78.2871	2.3	0.15	0.832857	1883.82	21345	27.1	15.3	59.4	11.1	3.8	1.6	1.2	12.4	2.9	85.7	29.2	20.4	12.1	4.3	0.6	4.7
Moniquirá	2016	33	0	2	0	0	2	23.84	11.67	17.2586	57.11	80.4157	1.59	0.16	0.767143	1883.82	21345	27.1	15.3	59.4	11.1	3.8	1.6	1.2	12.4	2.9	85.7	29.2	20.4	12.1	4.3	0.6	4.7
Moniquirá	2016	34	0	0	0	0	0	23.59	11.42	17.2257	46.23	78.2586	2.33	0.04	0.88	1883.82	21345	27.1	15.3	59.4	11.1	3.8	1.6	1.2	12.4	2.9	85.7	29.2	20.4	12.1	4.3	0.6	4.7
Moniquirá	2016	35	0	1	0	0	1	23.62	10.99	17.0314	39.34	81.4857	1.48	0.06	0.582857	1883.82	21345	27.1	15.3	59.4	11.1	3.8	1.6	1.2	12.4	2.9	85.7	29.2	20.4	12.1	4.3	0.6	4.7
Moniquirá	2016	36	0	5	0	0	5	23.46	12.31	17.3886	32.17	82.6929	1.46	0.02	0.548571	1883.82	21345	27.1	15.3	59.4	11.1	3.8	1.6	1.2	12.4	2.9	85.7	29.2	20.4	12.1	4.3	0.6	4.7
Moniquirá	2016	37	0	2	0	0	2	23.76	11.5	17.1971	51.82	83.6214	1.83	0.02	0.548571	1883.82	21345	27.1	15.3	59.4	11.1	3.8	1.6	1.2	12.4	2.9	85.7	29.2	20.4	12.1	4.3	0.6	4.7
Moniquirá	2016	38	0	3	0	0	3	23.6	11.62	17.1257	46.89	81.2614	1.68	0.1	0.675714	1883.82	21345	27.1	15.3	59.4	11.1	3.8	1.6	1.2	12.4	2.9	85.7	29.2	20.4	12.1	4.3	0.6	4.7
Moniquirá	2016	39	0	2	0	0	2	24.32	11.74	17.3529	26.99	82.9671	1.33	0.09	0.567143	1883.82	21345	27.1	15.3	59.4	11.1	3.8	1.6	1.2	12.4	2.9	85.7	29.2	20.4	12.1	4.3	0.6	4.7
Moniquirá	2016	40	0	1	0	0	1	22.89	12.94	17.3014	58.77	86.5429	1.57	0.03	0.474286	1883.82	21345	27.1	15.3	59.4	11.1	3.8	1.6	1.2	12.4	2.9	85.7	29.2	20.4	12.1	4.3	0.6	4.7
Moniquirá	2016	41	0	5	0	0	5	22.77	12.93	17.4643	28.01	86.5914	1.42	0.03	0.445714	1883.82	21345	27.1	15.3	59.4	11.1	3.8	1.6	1.2	12.4	2.9	85.7	29.2	20.4	12.1	4.3	0.6	4.7
Moniquirá	2016	42	0	1	0	0	1	23.41	12.04	17.3029	22.21	82.86	1.32	0.01	0.494286	1883.82	21345	27.1	15.3	59.4	11.1	3.8	1.6	1.2	12.4	2.9	85.7	29.2	20.4	12.1	4.3	0.6	4.7
Moniquirá	2016	43	0	2	0	0	2	21.87	14.33	17	60.93	89.3657	1.23	0.05	0.421429	1883.82	21345	27.1	15.3	59.4	11.1	3.8	1.6	1.2	12.4	2.9	85.7	29.2	20.4	12.1	4.3	0.6	4.7
Moniquirá	2016	44	0	1	0	0	1	23.15	12.24	16.9429	53.37	85.9971	1.67	0.02	0.585714	1883.82	21345	27.1	15.3	59.4	11.1	3.8	1.6	1.2	12.4	2.9	85.7	29.2	20.4	12.1	4.3	0.6	4.7
Moniquirá	2016	45	0	0	0	0	0	22.78	11.87	17.5414	51.86	87.3757	1.37	0.04	0.482857	1883.82	21345	27.1	15.3	59.4	11.1	3.8	1.6	1.2	12.4	2.9	85.7	29.2	20.4	12.1	4.3	0.6	4.7
Moniquirá	2016	46	0	0	0	0	0	21.66	12.94	16.5586	70.82	91.0614	1.69	0.02	0.651429	1883.82	21345	27.1	15.3	59.4	11.1	3.8	1.6	1.2	12.4	2.9	85.7	29.2	20.4	12.1	4.3	0.6	4.7
Moniquirá	2016	47	0	0	0	0	0	22.58	12.8	16.8914	59.22	89.34	1.59	0.02	0.541429	1883.82	21345	27.1	15.3	59.4	11.1	3.8	1.6	1.2	12.4	2.9	85.7	29.2	20.4	12.1	4.3	0.6	4.7
Moniquirá	2016	48	0	0	0	0	0	22.02	12.86	16.7143	57.34	90.3643	1.38	0.04	0.498571	1883.82	21345	27.1	15.3	59.4	11.1	3.8	1.6	1.2	12.4	2.9	85.7	29.2	20.4	12.1	4.3	0.6	4.7
Moniquirá	2016	49	0	0	0	0	0	21.56	13.27	16.9971	38.96	90.2429	1.01	0.04	0.382857	1883.82	21345	27.1	15.3	59.4	11.1	3.8	1.6	1.2	12.4	2.9	85.7	29.2	20.4	12.1	4.3	0.6	4.7
Moniquirá	2016	50	0	0	0	0	0	23.03	11.56	17.8186	0.77	85.5429	1.39	0.01	0.381429	1883.82	21345	27.1	15.3	59.4	11.1	3.8	1.6	1.2	12.4	2.9	85.7	29.2	20.4	12.1	4.3	0.6	4.7
Moniquirá	2016	51	0	0	0	0	0	22.52	13.15	16.8671	5.58	86.26	1.57	0.02	0.517143	1883.82	21345	27.1	15.3	59.4	11.1	3.8	1.6	1.2	12.4	2.9	85.7	29.2	20.4	12.1	4.3	0.6	4.7
Moniquirá	2016	52	0	0	0	0	0	23.03	13	17.3443	16.36	85.7571	1.1	0.06	0.45	1883.82	21345	27.1	15.3	59.4	11.1	3.8	1.6	1.2	12.4	2.9	85.7	29.2	20.4	12.1	4.3	0.6	4.7
Moniquirá	2017	1	0	0	0	0	0	23.52	12.09	17.4171	10.3	84.0971	1.5	0.04	0.478571	1883.82	21284	27.1	15.3	59.4	11.1	3.8	1.6	1.2	12.4	2.9	85.7	29.2	20.4	12.1	4.3	0.6	4.7
Moniquirá	2017	2	0	0	0	0	0	22.19	13.59	16.8457	13.65	87.0971	1.48	0.05	0.514286	1883.82	21284	27.1	15.3	59.4	11.1	3.8	1.6	1.2	12.4	2.9	85.7	29.2	20.4	12.1	4.3	0.6	4.7
Moniquirá	2017	3	0	0	0	0	0	21	12.05	16.17	21.92	87.8014	2.05	0.05	0.655714	1883.82	21284	27.1	15.3	59.4	11.1	3.8	1.6	1.2	12.4	2.9	85.7	29.2	20.4	12.1	4.3	0.6	4.7
Moniquirá	2017	4	0	0	0	0	0	23.47	10.31	16.5714	4.2	83.1843	1.74	0.11	0.59	1883.82	21284	27.1	15.3	59.4	11.1	3.8	1.6	1.2	12.4	2.9	85.7	29.2	20.4	12.1	4.3	0.6	4.7
Moniquirá	2017	5	0	0	0	0	0	24.02	11.96	17.8743	3.83	81.9957	1.5	0.05	0.491429	1883.82	21284	27.1	15.3	59.4	11.1	3.8	1.6	1.2	12.4	2.9	85.7	29.2	20.4	12.1	4.3	0.6	4.7
Moniquirá	2017	6	0	0	0	0	0	24.94	11.57	17.6943	1.39	77.1186	1.64	0.06	0.685714	1883.82	21284	27.1	15.3	59.4	11.1	3.8	1.6	1.2	12.4	2.9	85.7	29.2	20.4	12.1	4.3	0.6	4.7
Moniquirá	2017	7	0	0	0	0	0	22.92	11.94	16.9514	2.84	82.6986	1.98	0.1	0.797143	1883.82	21284	27.1	15.3	59.4	11.1	3.8	1.6	1.2	12.4	2.9	85.7	29.2	20.4	12.1	4.3	0.6	4.7
Moniquirá	2017	8	0	0	0	0	0	23.43	13.03	16.9686	17.69	83.68	1.78	0.16	0.66	1883.82	21284	27.1	15.3	59.4	11.1	3.8	1.6	1.2	12.4	2.9	85.7	29.2	20.4	12.1	4.3	0.6	4.7
Moniquirá	2017	9	0	0	0	0	0	23.65	12.48	17.27	11.09	81.9429	1.39	0.04	0.542857	1883.82	21284	27.1	15.3	59.4	11.1	3.8	1.6	1.2	12.4	2.9	85.7	29.2	20.4	12.1	4.3	0.6	4.7
Moniquirá	2017	10	0	0	0	0	0	23.78	13.32	17.6943	65.17	85.7986	1.23	0.01	0.454286	1883.82	21284	27.1	15.3	59.4	11.1	3.8	1.6	1.2	12.4	2.9	85.7	29.2	20.4	12.1	4.3	0.6	4.7
Moniquirá	2017	11	0	0	0	0	0	22.85	13.18	16.9557	32.25	87.3929	1.54	0.04	0.557143	1883.82	21284	27.1	15.3	59.4	11.1	3.8	1.6	1.2	12.4	2.9	85.7	29.2	20.4	12.1	4.3	0.6	4.7
Moniquirá	2017	12	0	0	0	0	0	22.95	13.73	17.0857	50.06	87.8914	1.51	0.03	0.504286	1883.82	21284	27.1	15.3	59.4	11.1	3.8	1.6	1.2	12.4	2.9	85.7	29.2	20.4	12.1	4.3	0.6	4.7
Moniquirá	2017	13	0	0	0	0	0	23.18	13.01	17.3171	81.68	87.1314	1.33	0.01	0.451429	1883.82	21284	27.1	15.3	59.4	11.1	3.8	1.6	1.2	12.4	2.9	85.7	29.2	20.4	12.1	4.3	0.6	4.7
Moniquirá	2017	14	0	0	0	0	0	24.97	12.36	18.5114	16.07	79.9686	1.48	0.04	0.574286	1883.82	21284	27.1	15.3	59.4	11.1	3.8	1.6	1.2	12.4	2.9	85.7	29.2	20.4	12.1	4.3	0.6	4.7
Moniquirá	2017	15	0	0	0	0	0	23.95	13.78	17.42	38.28	86.5857	1.59	0.02	0.507143	1883.82	21284	27.1	15.3	59.4	11.1	3.8	1.6	1.2	12.4	2.9	85.7	29.2	20.4	12.1	4.3	0.6	4.7
Moniquirá	2017	16	0	0	0	0	0	23.32	13.11	17.5586	73.41	86.2286	1.37	0.05	0.48	1883.82	21284	27.1	15.3	59.4	11.1	3.8	1.6	1.2	12.4	2.9	85.7	29.2	20.4	12.1	4.3	0.6	4.7
Moniquirá	2017	17	0	0	0	0	0	24.21	12.02	17.9886	31.66	83.54	1.43	0.04	0.567143	1883.82	21284	27.1	15.3	59.4	11.1	3.8	1.6	1.2	12.4	2.9	85.7	29.2	20.4	12.1	4.3	0.6	4.7
Moniquirá	2017	18	0	0	0	0	0	23.12	13.74	17.6229	52.68	87.16	1.2	0.04	0.457143	1883.82	21284	27.1	15.3	59.4	11.1	3.8	1.6	1.2	12.4	2.9	85.7	29.2	20.4	12.1	4.3	0.6	4.7
Moniquirá	2017	19	0	0	0	0	0	21.81	13.56	17.1343	95.33	89.4857	1.57	0.05	0.561429	1883.82	21284	27.1	15.3	59.4	11.1	3.8	1.6	1.2	12.4	2.9	85.7	29.2	20.4	12.1	4.3	0.6	4.7
Moniquirá	2017	20	1	0	0	0	1	24.26	13.13	17.7229	61.15	87.5243	1.43	0.05	0.435714	1883.82	21284	27.1	15.3	59.4	11.1	3.8	1.6	1.2	12.4	2.9	85.7	29.2	20.4	12.1	4.3	0.6	4.7
Moniquirá	2017	21	0	0	0	0	0	23.26	12.14	17.6357	31.25	85.4143	2.12	0.05	0.631429	1883.82	21284	27.1	15.3	59.4	11.1	3.8	1.6	1.2	12.4	2.9	85.7	29.2	20.4	12.1	4.3	0.6	4.7
Moniquirá	2017	22	0	0	0	0	0	23.5	11.83	17.3657	37.39	84.7543	1.83	0.02	0.57	1883.82	21284	27.1	15.3	59.4	11.1	3.8	1.6	1.2	12.4	2.9	85.7	29.2	20.4	12.1	4.3	0.6	4.7
Moniquirá	2017	23	0	0	0	0	0	22.76	13.24	17.6886	39.85	85.8729	1.49	0.03	0.538571	1883.82	21284	27.1	15.3	59.4	11.1	3.8	1.6	1.2	12.4	2.9	85.7	29.2	20.4	12.1	4.3	0.6	4.7
Moniquirá	2017	24	0	0	0	0	0	22.15	12.46	17.3571	69.24	87.6486	1.11	0.02	0.428571	1883.82	21284	27.1	15.3	59.4	11.1	3.8	1.6	1.2	12.4	2.9	85.7	29.2	20.4	12.1	4.3	0.6	4.7
Moniquirá	2017	25	0	1	0	0	1	21.84	11.65	16.8986	22.18	88.4614	1.52	0.01	0.45	1883.82	21284	27.1	15.3	59.4	11.1	3.8	1.6	1.2	12.4	2.9	85.7	29.2	20.4	12.1	4.3	0.6	4.7
Moniquirá	2017	26	0	0	0	0	0	23.2	12.39	17.3671	48.62	84.8771	1.54	0.02	0.534286	1883.82	21284	27.1	15.3	59.4	11.1	3.8	1.6	1.2	12.4	2.9	85.7	29.2	20.4	12.1	4.3	0.6	4.7
Moniquirá	2017	27	0	0	0	0	0	22.53	11.41	16.9414	17.98	83.3157	1.76	0.17	0.731429	1883.82	21284	27.1	15.3	59.4	11.1	3.8	1.6	1.2	12.4	2.9	85.7	29.2	20.4	12.1	4.3	0.6	4.7
Moniquirá	2017	28	0	0	0	0	0	22.63	12.16	17.28	17.21	86.0414	1.46	0.03	0.497143	1883.82	21284	27.1	15.3	59.4	11.1	3.8	1.6	1.2	12.4	2.9	85.7	29.2	20.4	12.1	4.3	0.6	4.7
Moniquirá	2017	29	0	0	0	0	0	22.8	11.33	17.05	64.77	85.5143	1.7	0.03	0.584286	1883.82	21284	27.1	15.3	59.4	11.1	3.8	1.6	1.2	12.4	2.9	85.7	29.2	20.4	12.1	4.3	0.6	4.7
Moniquirá	2017	30	0	1	0	0	1	23.06	11.9	17.1571	8.93	82.7814	1.6	0.19	0.748571	1883.82	21284	27.1	15.3	59.4	11.1	3.8	1.6	1.2	12.4	2.9	85.7	29.2	20.4	12.1	4.3	0.6	4.7
Moniquirá	2017	31	0	0	0	0	0	23.57	11.46	16.91	43.35	84.2214	1.82	0.02	0.648571	1883.82	21284	27.1	15.3	59.4	11.1	3.8	1.6	1.2	12.4	2.9	85.7	29.2	20.4	12.1	4.3	0.6	4.7
Moniquirá	2017	32	0	0	0	0	0	22.87	11.78	17.3786	61.51	83.4414	1.43	0.04	0.5	1883.82	21284	27.1	15.3	59.4	11.1	3.8	1.6	1.2	12.4	2.9	85.7	29.2	20.4	12.1	4.3	0.6	4.7
Moniquirá	2017	33	0	0	0	0	0	23.52	12.98	17.7057	37.51	83.9186	1.22	0.04	0.485714	1883.82	21284	27.1	15.3	59.4	11.1	3.8	1.6	1.2	12.4	2.9	85.7	29.2	20.4	12.1	4.3	0.6	4.7
Moniquirá	2017	34	0	0	0	0	0	23.93	11.06	17.1371	42.96	82.1643	1.48	0.03	0.537143	1883.82	21284	27.1	15.3	59.4	11.1	3.8	1.6	1.2	12.4	2.9	85.7	29.2	20.4	12.1	4.3	0.6	4.7
Moniquirá	2017	35	0	0	0	0	0	23.47	11.4	17.1857	60.51	83.4943	1.42	0.02	0.504286	1883.82	21284	27.1	15.3	59.4	11.1	3.8	1.6	1.2	12.4	2.9	85.7	29.2	20.4	12.1	4.3	0.6	4.7
Moniquirá	2017	36	0	0	0	0	0	23.03	11.55	17.2443	50.24	84.6971	1.14	0.01	0.492857	1883.82	21284	27.1	15.3	59.4	11.1	3.8	1.6	1.2	12.4	2.9	85.7	29.2	20.4	12.1	4.3	0.6	4.7
Moniquirá	2017	37	0	0	0	0	0	23.92	11.85	17.5057	29.37	83.6043	1.76	0.05	0.527143	1883.82	21284	27.1	15.3	59.4	11.1	3.8	1.6	1.2	12.4	2.9	85.7	29.2	20.4	12.1	4.3	0.6	4.7
Moniquirá	2017	38	0	0	0	0	0	23.05	12.12	17.3943	47.99	86.7214	1.4	0.02	0.557143	1883.82	21284	27.1	15.3	59.4	11.1	3.8	1.6	1.2	12.4	2.9	85.7	29.2	20.4	12.1	4.3	0.6	4.7
Moniquirá	2017	39	0	1	0	0	1	23.06	12.84	17.1986	42.86	85.8014	1.24	0.05	0.461429	1883.82	21284	27.1	15.3	59.4	11.1	3.8	1.6	1.2	12.4	2.9	85.7	29.2	20.4	12.1	4.3	0.6	4.7
Moniquirá	2017	40	0	0	0	0	0	22.1	12.19	16.8543	77.54	86.0843	1.47	0.06	0.495714	1883.82	21284	27.1	15.3	59.4	11.1	3.8	1.6	1.2	12.4	2.9	85.7	29.2	20.4	12.1	4.3	0.6	4.7
Moniquirá	2017	41	0	1	0	0	1	23.13	11.83	17.6743	49.27	85.98	1.11	0.03	0.43	1883.82	21284	27.1	15.3	59.4	11.1	3.8	1.6	1.2	12.4	2.9	85.7	29.2	20.4	12.1	4.3	0.6	4.7
Moniquirá	2017	42	0	0	0	0	0	23.94	11.93	17.8971	25.48	84.1571	1.79	0.01	0.648571	1883.82	21284	27.1	15.3	59.4	11.1	3.8	1.6	1.2	12.4	2.9	85.7	29.2	20.4	12.1	4.3	0.6	4.7
Moniquirá	2017	43	0	0	0	0	0	22.78	13.34	16.8357	48.21	87.4229	1.6	0.04	0.538571	1883.82	21284	27.1	15.3	59.4	11.1	3.8	1.6	1.2	12.4	2.9	85.7	29.2	20.4	12.1	4.3	0.6	4.7
Moniquirá	2017	44	0	0	0	0	0	21.64	12.75	16.8029	79.6	89.8514	1.59	0.05	0.477143	1883.82	21284	27.1	15.3	59.4	11.1	3.8	1.6	1.2	12.4	2.9	85.7	29.2	20.4	12.1	4.3	0.6	4.7
Moniquirá	2017	45	0	0	0	0	0	21.95	13.8	17.2829	50.36	89.6957	1.36	0.02	0.488571	1883.82	21284	27.1	15.3	59.4	11.1	3.8	1.6	1.2	12.4	2.9	85.7	29.2	20.4	12.1	4.3	0.6	4.7
Moniquirá	2017	46	0	0	0	0	0	21.93	12.85	16.8529	32.08	89.0586	1.75	0.04	0.558571	1883.82	21284	27.1	15.3	59.4	11.1	3.8	1.6	1.2	12.4	2.9	85.7	29.2	20.4	12.1	4.3	0.6	4.7
Moniquirá	2017	47	0	0	0	0	0	21.03	13.06	16.8043	58.29	90.6029	1.36	0.09	0.57	1883.82	21284	27.1	15.3	59.4	11.1	3.8	1.6	1.2	12.4	2.9	85.7	29.2	20.4	12.1	4.3	0.6	4.7
Moniquirá	2017	48	0	0	0	0	0	22.28	13.82	17.54	31.35	89.0929	1.13	0.04	0.474286	1883.82	21284	27.1	15.3	59.4	11.1	3.8	1.6	1.2	12.4	2.9	85.7	29.2	20.4	12.1	4.3	0.6	4.7
Moniquirá	2017	49	0	0	0	0	0	23.39	11.34	17.4929	26.54	86.2671	1.47	0.01	0.477143	1883.82	21284	27.1	15.3	59.4	11.1	3.8	1.6	1.2	12.4	2.9	85.7	29.2	20.4	12.1	4.3	0.6	4.7
Moniquirá	2017	50	0	1	0	0	1	23.72	13.06	16.9543	30.53	87.8943	1.62	0.03	0.531429	1883.82	21284	27.1	15.3	59.4	11.1	3.8	1.6	1.2	12.4	2.9	85.7	29.2	20.4	12.1	4.3	0.6	4.7
Moniquirá	2017	51	0	0	0	0	0	22.89	9.33	17.0229	0.33	80.9029	1.3	0.16	0.594286	1883.82	21284	27.1	15.3	59.4	11.1	3.8	1.6	1.2	12.4	2.9	85.7	29.2	20.4	12.1	4.3	0.6	4.7
Moniquirá	2017	52	0	0	0	0	0	22.58	12.45	16.6471	17.56	88.9014	1.85	0.03	0.49	1883.82	21284	27.1	15.3	59.4	11.1	3.8	1.6	1.2	12.4	2.9	85.7	29.2	20.4	12.1	4.3	0.6	4.7

### Sheet: Variables Legend
Variable	Unit	Description	Data Source	Data Link
Municipality
Year
Week		Epidemiological weeks	National Public Health Surveillance System	http://portalsivigila.ins.gov.co/sivigila/documentos/Docs_1.php
Chikungunya incidence	Number new cases	Number of new cases per week	National Public Health Surveillance System	http://portalsivigila.ins.gov.co/sivigila/documentos/Docs_1.php
Dengue incidence	Number new cases	Number of new cases per week	National Public Health Surveillance System	http://portalsivigila.ins.gov.co/sivigila/documentos/Docs_1.php
Severe dengue incidence	Number new cases	Number of new cases per week	National Public Health Surveillance System	http://portalsivigila.ins.gov.co/sivigila/documentos/Docs_1.php
Zika incidence	Number new cases	Number of new cases per week	National Public Health Surveillance System	http://portalsivigila.ins.gov.co/sivigila/documentos/Docs_1.php
Total arbovirus incidence	Number new cases	Number of new cases per week	National Public Health Surveillance System	http://portalsivigila.ins.gov.co/sivigila/documentos/Docs_1.php
Tmax	oC	Maximum weekly temperature at 2m	NASA LaRC Power Project	https://power.larc.nasa.gov/data-access-viewer/
Tmin	oC	Minimum weekly temperature at 2m	NASA LaRC Power Project	https://power.larc.nasa.gov/data-access-viewer/
Tavg	oC	Average weekly temperature at 2m	NASA LaRC Power Project	https://power.larc.nasa.gov/data-access-viewer/
Precipitation	mm week-1	Total weekly precipitation	NASA LaRC Power Project	https://power.larc.nasa.gov/data-access-viewer/
Havg	%	Average weekly relative humidity at 2m	NASA LaRC Power Project	https://power.larc.nasa.gov/data-access-viewer/
Wsmax	m/s	Maximum weekly wind speed at 2m	NASA LaRC Power Project	https://power.larc.nasa.gov/data-access-viewer/
Wsmin	m/s	Minimum weekly wind speed at 2m	NASA LaRC Power Project	https://power.larc.nasa.gov/data-access-viewer/
WSavg	m/s	Average weekly wind speed at 2m	NASA LaRC Power Project	https://power.larc.nasa.gov/data-access-viewer/
Elevation	m	Average elevation	NASA LaRC Power Project	https://power.larc.nasa.gov/data-access-viewer/
Population		Population projection estimate for each year	The National Administrative Department of Statistics	https://www.dane.gov.co/index.php/en/statistics-by-topic-1/population-and-demography/population-projections
MPI	%	Multidimensional poverty index	The National Administrative Department of Statistics	https://dane.maps.arcgis.com/apps/MapJournal/index.html?appid=c088fbd68922406e868df49474bb1eae
Illiteracy	%	People >15 years who cannot read and write	The National Administrative Department of Statistics	https://dane.maps.arcgis.com/apps/MapJournal/index.html?appid=3dfbdb0788be404f9a9d73454af93716
Low Educational Achievement	%	People with >15 years home schooling	The National Administrative Department of Statistics	https://dane.maps.arcgis.com/apps/MapJournal/index.html?appid=a5802520f1e7404289cdca40f9423e88
School lag	%	Children aged 7-17 years with school lag	The National Administrative Department of Statistics	https://dane.maps.arcgis.com/apps/MapJournal/index.html?appid=905163eca90c4a2c9120b4e30377f508
School absence	%	Children aged 6-16 who do not attend school	The National Administrative Department of Statistics	https://dane.maps.arcgis.com/apps/MapJournal/index.html?appid=3ebeed91cb34422086f3256ebd7bcdb3
Barriers to childhood services	%	Children 0-5 without access to healthcare services	The National Administrative Department of Statistics	https://dane.maps.arcgis.com/apps/MapJournal/index.html?appid=dc73f55528024571a4553991e5469a34
Child labour	%	Children aged 12-17 who work	The National Administrative Department of Statistics	https://dane.maps.arcgis.com/apps/MapJournal/index.html?appid=8363967b222a4e559044586607dc1bff
No health insurance	%	People >5 years without social security health insurance	The National Administrative Department of Statistics	https://dane.maps.arcgis.com/apps/MapJournal/index.html?appid=82f6ae020b8f45a3bc31523c988e7b2e
Barriers to health services	%	People without access to institutional health services	The National Administrative Department of Statistics	https://dane.maps.arcgis.com/apps/MapJournal/index.html?appid=c07ef4605c6144f781b395dabf43438f
Informal work	%	People not employed or affiliated to a pension fund	The National Administrative Department of Statistics	https://dane.maps.arcgis.com/apps/MapJournal/index.html?appid=c088fbd68922406e868df49474bb1eae
Dependency rate	%	Number of people per employed person in household	The National Administrative Department of Statistics	https://dane.maps.arcgis.com/apps/MapJournal/index.html?appid=3fe0dc6a6c024438b28c36cc2f4de831
No access improved water	%	Households lacking public water system	The National Administrative Department of Statistics	https://dane.maps.arcgis.com/apps/MapJournal/index.html?appid=ea5897426d264e1cac661b9056d5976f
Inadequate excreta disposal	%	Households lacking public service of sewerage	The National Administrative Department of Statistics	https://dane.maps.arcgis.com/apps/MapJournal/index.html?appid=814985982d41487abf260550543e05b2
Inappropriate flooring material	%	Households with dirt floors	The National Administrative Department of Statistics	https://dane.maps.arcgis.com/apps/MapJournal/index.html?appid=b691037b07d343b698586c65b82e53d4
Inappropriate wall exterior	%	Households with inadequate external wall material	The National Administrative Department of Statistics	https://dane.maps.arcgis.com/apps/MapJournal/index.html?appid=15497906630948dcb8e98446d3c5acbc
Critical overcrowding	%	Households with >3 people per sleeping room	The National Administrative Department of Statistics	https://dane.maps.arcgis.com/apps/MapJournal/index.html?appid=4a61be1f136a4266b0ebe3c01faa953c
